# *In situ* transcriptional profile of a germinal center plasmablastic burst hints at *MYD88/CD79B* mutants-enriched Diffuse Large B-cell Lymphomas

**DOI:** 10.1101/2021.07.28.21261117

**Authors:** Vincenzo L’Imperio, Gaia Morello, Maria Carmela Vegliante, Valeria Cancila, Giorgio Bertolazzi, Saveria Mazzara, Beatrice Belmonte, Piera Balzarini, Lilia Corral, Arianna Di Napoli, Fabio Facchetti, Fabio Pagni, Claudio Tripodo

## Abstract

The germinal center (GC) reaction results in the selection of B-cells acquiring effector Ig secreting ability by progressing towards plasmablastic differentiation. This transition is associated with exclusion from the GC microenvironment. The aberrant expansion of plasmablastic elements within the GC fringes configures an atypical condition, the biological characteristics of which have not been defined yet. We investigated the *in situ* immunophenotypical and transcriptional characteristics of a non-clonal germinotropic expansion of plasmablastic elements (GEx) occurring in the tonsil of a young patient. Compared to neighboring GC and peri-follicular regions, the GEx showed a distinctive signature featuring key regulators of plasmacytic differentiation, cytokine signaling, and cell metabolism. The GEx signature was tested in the setting of diffuse large B-cell lymphoma (DLBCL) as a prototypical model of lymphomagenesis encompassing transformation at different stages of GC and post-GC functional differentiation. The signature outlined DLBCL clusters with different immune microenvironment composition and enrichment in genetic subtypes.

**Significance:** This report represents the first insight into the transcriptional features of a germinotropic plasmablastic burst, shedding light into the molecular hallmarks of B cells undergoing plasmablastic differentiation and aberrant expansion within the non-canonical setting of the GC microenvironment.

## Supplemental Table 1 for "*In situ* transcriptional profile of a germinal center plasmablastic burst hints at *MYD88/CD79B* mutants-enriched Diffuse Large B-cell Lymphomas"

### Sheet: Sheet1
hgnc_symbol	description	description_source	Light.Zone	Dark.Zone	Dark.Zone.1	Light.Zone.1	Mantle.Peri.follicular	Atypical.GC.proliferation	Atypical.GC.proliferation.1	Atypical.GC.proliferation.2	Atypical.GC.proliferation.3	Mantle.Peri.follicular.1	Dark.Zone.2	Light.Zone.2	Light.Zone.3	Dark.Zone.3	Mantle.Peri.follicular.2	Light.Zone.4	Dark.Zone.4	Mantle.Peri.follicular.3	Atypical.GC.proliferation.4	Atypical.GC.proliferation.5	Atypical.GC.proliferation.6	Atypical.GC.proliferation.7	Atypical.GC.proliferation.8	Mantle.Peri.follicular.4
A2M	alpha-2-macroglobulin	Source:HGNC Symbol;Acc:HGNC:7]	18.44	22.7	23.11	15.42	29.41	17.73	17.82	11.97	24.83	42.23	11.31	15.11	17.61	23.06	22.93	20.16	18.47	33.35	17.59	9.47	22.22	17.34	27.23	51.75
ABCB1	ATP binding cassette subfamily B member 1	Source:HGNC Symbol;Acc:HGNC:40]	8.08	9.57	6.83	7.27	11.82	8.76	8.32	8.26	4.8	10.12	6.83	9.43	8.19	9.89	10.8	8.85	9.95	13.38	9.44	7.05	8.89	6.19	8.45	11.51
ABCF1	ATP binding cassette subfamily F member 1	Source:HGNC Symbol;Acc:HGNC:70]	28.34	29.39	27.33	27.41	21.13	24.49	29.57	26.84	23.71	19.84	30.73	25.24	25.49	27.09	25.33	26.46	25.06	16.9	25.32	26.64	26.45	29.7	27.63	21.13
ABL1	ABL proto-oncogene 1, non-receptor tyrosine kinase	Source:HGNC Symbol;Acc:HGNC:76]	19.03	18.9	19	18.33	17.51	15.7	17.2	16.23	11.65	19.45	17.84	21.73	20.36	19.33	17.25	18.5	19.56	19.87	18.22	20.49	18.33	17.98	16.17	21.56
ACOT12	acyl-CoA thioesterase 12	Source:HGNC Symbol;Acc:HGNC:24436]	7.18	10.48	6.63	8.06	6.52	5.32	7.37	6	3.51	9.04	11.53	7.35	10.23	11.3	10.34	10.65	11.16	11.1	7.16	8.21	8.99	7.59	8.54	13.2
ACSF3	acyl-CoA synthetase family member 3	Source:HGNC Symbol;Acc:HGNC:27288]	30.12	48.68	41.31	29.12	25.63	46.05	41.24	42.54	45.07	22.92	42.93	36.35	27.67	36.25	20.16	36.44	42.88	19.8	40.95	44.34	43.42	39.28	43.67	19.95
ACTA2	actin alpha 2, smooth muscle	Source:HGNC Symbol;Acc:HGNC:130]	13.34	12.5	12.15	10.57	21.39	11.24	15.03	10.53	15.08	15.95	12.94	10.2	14.51	12.06	17.42	11.99	15.5	23.76	12.76	13.19	12.77	9.41	13.73	22.03
ACTB	actin beta	Source:HGNC Symbol;Acc:HGNC:132]	3610.4	3852.72	3695.08	3321.15	2177.51	2905.64	3200.19	3358.16	2783.72	1759.31	3696.13	3093.02	2726.47	3184.92	1591.5	2936.37	3397.34	1424.04	2620.04	2835.9	2256.56	2278.59	2755.8	1686.39
ACTR3B	actin related protein 3B	Source:HGNC Symbol;Acc:HGNC:17256]	11.9	11.97	11.57	11.18	7.66	11.07	10.75	8.02	9.08	10.82	11.9	16.95	11.15	13.27	12.16	12.19	11.7	12.09	9.32	11.26	9.13	10.49	12.02	11.47
ACVR1B	activin A receptor type 1B	Source:HGNC Symbol;Acc:HGNC:172]	13.75	11.16	10.56	11.15	8.31	10.66	11.77	11.9	13.1	16.54	9.26	15.09	13.06	10.81	15.28	9.29	10.64	16.63	9.74	10.78	11.12	13.84	12.47	14.36
ACVR1C	activin A receptor type 1C	Source:HGNC Symbol;Acc:HGNC:18123]	6.91	8.71	7.13	5.91	7.53	3.86	4.63	5.93	8.21	6.96	6.56	7.28	9.77	9.96	10.53	9.19	9.34	12.93	8.26	9.28	9.75	9.26	6.74	10.31
ACVR2A	activin A receptor type 2A	Source:HGNC Symbol;Acc:HGNC:173]	10.3	11.31	10.58	11.08	14.4	15.25	16.33	13.52	14.48	14.02	9.61	14.97	13.26	11.64	13.15	13.22	8.51	15.17	17.89	10.33	23.5	14.53	13.42	15.8
ACY1	aminoacylase 1	Source:HGNC Symbol;Acc:HGNC:177]	17.87	11.56	12.2	14.68	11.3	13.11	15.68	16.83	11.41	12.97	11.1	19.04	15.1	12.24	17.13	16.8	14.1	16.22	14.71	14.07	14.48	14.7	12.81	17.33
ADA	adenosine deaminase	Source:HGNC Symbol;Acc:HGNC:186]	36.06	35.25	39.03	35.73	21.06	67.04	59.78	62.66	61.88	24.92	39.1	36.22	33.98	38.72	24.56	33.05	42.47	21.88	54.66	60.55	52.24	62.02	50.75	20.84
ADAM12	ADAM metallopeptidase domain 12	Source:HGNC Symbol;Acc:HGNC:190]	12.24	11.82	10.93	10.58	9.89	10.02	6.46	8.52	8.02	8.95	11.62	15.1	12.84	11.82	13.58	14.9	13.56	17.76	10.46	6.62	9.71	13.04	10.01	11.88
ADGRE1	adhesion G protein-coupled receptor E1	Source:HGNC Symbol;Acc:HGNC:3336]	5.85	8.46	6.38	7.39	6.85	3.44	4.61	3.95	5.89	9.09	8.2	7.86	7.4	8	9.97	6.1	5.39	11.04	5.16	5.34	8.19	8.4	5.69	9.29
ADH1A	alcohol dehydrogenase 1A (class I), alpha polypeptide	Source:HGNC Symbol;Acc:HGNC:249]	11.91	12.44	9.96	9.18	15.78	7.7	8.46	7.69	7.81	26.49	9.48	11.12	13.73	13.11	20.5	10.82	16.63	23.98	10.15	13.63	12.31	10.61	10.33	13.8
ADH1B	alcohol dehydrogenase 1B (class I), beta polypeptide	Source:HGNC Symbol;Acc:HGNC:250]	7.99	13.3	7.06	10.12	12.13	14	11.81	8.18	12.84	19.81	10.71	17.38	11.14	9.14	16.52	9.82	7.22	14.69	5.74	12.1	13.7	13.28	7.21	23.58
ADH1C	alcohol dehydrogenase 1C (class I), gamma polypeptide	Source:HGNC Symbol;Acc:HGNC:251]	12.06	16.51	12.94	12.1	14.22	12.06	8.22	7.63	11.93	23.71	15.01	17.57	15.55	17.37	22.96	16.53	19	31.04	17.11	15.17	8.88	13.72	13.65	25.87
ADH4	alcohol dehydrogenase 4 (class II), pi polypeptide	Source:HGNC Symbol;Acc:HGNC:252]	6.76	6.36	6.31	6.56	9.26	6.58	4.71	6.18	5.25	7.34	7.13	8.18	8.32	9.14	7.6	7.17	8.65	7.3	8.13	5.07	8.71	6.17	5.9	9.09
ADH6	alcohol dehydrogenase 6 (class V)	Source:HGNC Symbol;Acc:HGNC:255]	9.25	8.8	7.7	9.04	8.27	8.18	5.79	7.19	7.34	10.25	9.55	8.43	13.09	12.24	12.95	10.9	12.57	12.62	9.07	8.63	10.12	7.55	8.71	13.43
ADM	adrenomedullin	Source:HGNC Symbol;Acc:HGNC:259]	9.59	9.62	8.87	9.73	11.07	31.13	30.41	37.56	24.48	10.05	10.45	11.12	11.83	11.63	13.9	10.29	15.37	10.72	38.58	44.14	32.28	23.54	24.35	12.36
ADORA2A	adenosine A2a receptor	Source:HGNC Symbol;Acc:HGNC:263]	10.78	12.19	10.19	11.93	8.49	15.28	5.9	6.13	9.99	14.59	15.57	13.9	9.16	11.67	14.16	6.2	7.88	13.22	10.05	7.26	6.85	11.8	10.09	11.1
AFDN	afadin, adherens junction formation factor	Source:HGNC Symbol;Acc:HGNC:7137]	11.12	12.44	10.19	9.95	12.37	5.4	9.34	8.11	5.34	10.93	6.74	12.14	11.88	8.73	12.26	11.63	9.23	12.29	8.49	7.65	3.42	11.04	4.32	9.2
AICDA	activation induced cytidine deaminase	Source:HGNC Symbol;Acc:HGNC:13203]	19.57	87.88	88.51	18.65	10.81	10.4	24.51	19.88	25.85	11.13	76.86	15.32	23.83	89.36	15.96	26.61	87.87	13.5	21.65	20.01	19.33	17.3	21.29	9.17
AIRE	autoimmune regulator	Source:HGNC Symbol;Acc:HGNC:360]	7.3	8.8	6.36	7.32	8.54	4.38	5.13	4.78	4.77	4.16	6.89	7.45	7.8	6.69	10.51	7.99	5.65	8.29	5.47	5.98	5.76	4.07	6.09	6.74
AKAP1	A-kinase anchoring protein 1	Source:HGNC Symbol;Acc:HGNC:367]	14.29	12.67	10.07	13.48	14.1	13.94	15.39	12.7	13.89	12.93	14.28	12.53	13.5	12.31	16.11	17.08	17.86	12.81	13.17	14.9	15.16	13.34	16.4	12.45
AKR1C4	aldo-keto reductase family 1 member C4	Source:HGNC Symbol;Acc:HGNC:387]	5.57	5.36	4.45	5.04	5.48	4.32	2.66	4.67	3.67	5.45	5.5	4.96	4.64	5.94	7.46	7.21	5.66	6.98	6.48	5.33	7.01	5.37	5.26	7.56
AKT1	AKT serine/threonine kinase 1	Source:HGNC Symbol;Acc:HGNC:391]	45.08	49.59	47.43	42.89	35.15	41.47	47.39	45.43	42.32	37.27	45.13	38.97	36.35	41.24	37.64	39.75	40.51	32.39	37.44	38.59	39.92	35.49	41.22	29.7
AKT2	AKT serine/threonine kinase 2	Source:HGNC Symbol;Acc:HGNC:392]	49.45	50.75	48.45	44.08	29.79	48.91	51.11	45.08	46.53	34.82	52.17	50.52	39.91	44.93	28.94	39.42	44.92	27.7	48.68	42.97	42.29	38.16	42.73	29.06
AKT3	AKT serine/threonine kinase 3	Source:HGNC Symbol;Acc:HGNC:393]	9.98	11.78	7.63	10.6	19.64	8.64	7.4	6.7	6.63	16.21	12.83	11.33	12.01	10.11	20.04	10.84	10.39	17.22	8.68	9.11	6.71	9.94	7.93	17.79
ALCAM	activated leukocyte cell adhesion molecule	Source:HGNC Symbol;Acc:HGNC:400]	21.37	16.58	17.34	22.79	12.25	22.29	19.66	19.24	16.32	13.71	18.81	21.27	22.71	20.62	17.5	24.62	20.83	21.83	27.71	21.22	23.98	25.21	24.42	19.08
ALDOA	aldolase, fructose-bisphosphate A	Source:HGNC Symbol;Acc:HGNC:414]	198.82	171.05	174.3	168.4	110.88	237.32	236.31	213.28	207.86	79.14	168.78	126	130.21	167.28	88.48	151.83	152.56	73.73	181.53	227.41	175.61	212.49	211.43	81.83
ALDOC	aldolase, fructose-bisphosphate C	Source:HGNC Symbol;Acc:HGNC:418]	16.56	13.24	10.99	14.71	12.06	13.95	12.36	11.57	10.28	12.42	11.22	11.05	18.8	16.94	24.43	18.87	18.49	23.9	16.99	18.07	20.72	20.75	17.3	17.72
ALK	ALK receptor tyrosine kinase	Source:HGNC Symbol;Acc:HGNC:427]	8.48	7.1	7.57	8.4	8.36	5.7	6.02	5.38	3.51	10.33	6.21	7.96	9.25	8	11.75	9.83	6.98	11.29	6.53	7.55	7.77	5.83	3.89	9.41
ALKBH2	alkB homolog 2, alpha-ketoglutarate dependent dioxygenase	Source:HGNC Symbol;Acc:HGNC:32487]	9.32	11.21	11.79	9.44	9.55	8.91	11.52	8.09	6.34	10.18	10.82	11.29	10.64	12.59	14.54	9.8	13.52	16.48	10.65	8.41	7.85	11.48	10.46	10.99
ALKBH3	alkB homolog 3, alpha-ketoglutarate dependent dioxygenase	Source:HGNC Symbol;Acc:HGNC:30141]	11.37	10.35	10.96	11.7	10.84	8.88	8.85	10.88	11.84	13.5	9.79	12.01	11.39	11.46	14.46	12.87	10.98	9.89	6.58	11.12	11.05	10.75	8.98	14.07
AMBP	alpha-1-microglobulin/bikunin precursor	Source:HGNC Symbol;Acc:HGNC:453]	8.61	5.95	7.71	7.37	7.56	4.41	7.53	4.45	7.43	8.63	8.2	6.54	10.36	10.25	10.83	8.81	6.34	13.69	7.9	5.72	9.25	9	6.99	12.36
AMER1	APC membrane recruitment protein 1	Source:HGNC Symbol;Acc:HGNC:26837]	7.98	7.77	7.95	8.31	7.2	8.46	8.32	9.26	9.02	7.99	5.55	9.31	10.16	9.78	11.23	10.1	8.65	11.68	10.38	11.21	13.02	10.89	7.92	13.46
AMH	anti-Mullerian hormone	Source:HGNC Symbol;Acc:HGNC:464]	14.48	20.65	18.75	13.32	9.1	14.78	13.81	9.61	14.23	12.47	17.73	19.25	13.94	16.79	14.76	13.59	16.36	17.57	11.97	10.09	11.81	12.14	14.47	12.94
ANGPT1	angiopoietin 1	Source:HGNC Symbol;Acc:HGNC:484]	7.15	8.03	6.03	5.92	5.67	6.41	7.21	6.37	5.52	9.29	6.12	6.42	7.64	8.21	7.9	5.81	6.65	9.32	5.82	3.76	4.46	9.45	4.96	10.69
ANGPT2	angiopoietin 2	Source:HGNC Symbol;Acc:HGNC:485]	6.77	10.33	6.53	7.92	11.78	6.7	5.69	4.54	4.18	9.47	6.8	7.73	8.04	9.04	12.16	7.97	8.38	11.56	8.11	6.33	12.43	5.88	6.44	10.07
ANGPTL4	angiopoietin like 4	Source:HGNC Symbol;Acc:HGNC:16039]	5.03	7.32	5.81	5.82	7.29	3.95	5.48	4.35	5.09	5.56	5.01	6.99	6.99	7.85	9.66	6.27	8.19	7.67	5.6	5.91	7.29	6.45	4.02	4.67
ANKRD28	ankyrin repeat domain 28	Source:HGNC Symbol;Acc:HGNC:29024]	13.03	15.97	15.17	15.26	11.68	27.29	30.04	27.49	19.14	14.12	12.92	15.11	13.52	15.69	15.28	14.06	15.2	16.81	27.6	27.71	27.27	28.78	21.29	13.14
ANLN	anillin actin binding protein	Source:HGNC Symbol;Acc:HGNC:14082]	12.47	26.6	33.81	17.07	11.09	16.21	22.16	24.73	21.81	9.84	33.56	10.14	15.79	36.22	10.2	19.87	36.49	9.84	16.27	21.6	23.05	20.07	21.7	8.52
ANP32B	acidic nuclear phosphoprotein 32 family member B	Source:HGNC Symbol;Acc:HGNC:16677]	189.38	268.68	278.43	203.4	76.89	231.6	237.06	254.51	219.51	66.66	287.63	170.51	179.08	246.47	71.66	192.74	251.51	68.06	208.33	228.23	202.82	211.6	193.03	55.77
ANXA1	annexin A1	Source:HGNC Symbol;Acc:HGNC:533]	7.37	8.96	8.43	6.18	14.54	4.58	7.57	5.77	6.87	14.92	5.77	7.46	6.92	7.9	13.79	8.52	6.93	15.98	5.93	2.91	6.62	4.79	7.38	12.66
APC	APC regulator of WNT signaling pathway	Source:HGNC Symbol;Acc:HGNC:583]	14.16	17.66	16.63	16.23	14.01	14.07	18.29	14.54	12.71	19.86	13.76	16.82	14.95	17.92	15.48	17.13	13.66	15.48	14.58	12.11	15.28	13.86	15.26	15.11
APH1B	aph-1 homolog B, gamma-secretase subunit	Source:HGNC Symbol;Acc:HGNC:24080]	10.96	15.17	14.65	12.27	14.82	10.02	12.96	13.31	9.59	13.12	13.19	13.4	13.77	16.63	19.93	12.06	14.28	18.54	14.33	13.23	13.74	14.13	16.97	15.4
API5	apoptosis inhibitor 5	Source:HGNC Symbol;Acc:HGNC:594]	40.59	39.94	41.95	42.33	34.74	41.08	41.07	47.82	36.92	33.68	41.11	36.71	42.27	43.34	33.82	41.77	42.74	38.55	40.87	47.66	47.62	40.39	43.85	31.59
APLNR	apelin receptor	Source:HGNC Symbol;Acc:HGNC:339]	8.01	5.01	7.27	6.52	9.26	4.72	6.06	6.36	5.63	8.96	9.04	8.37	7.01	7.65	11	8.27	6.72	15.03	6.88	5.41	6.76	3.23	5.95	14.47
APOA1	apolipoprotein A1	Source:HGNC Symbol;Acc:HGNC:600]	8.07	10.39	8.4	8.97	6.15	5.34	7.82	5.47	4.8	9.61	6.66	7.1	9.42	8.57	10.81	8.71	7.14	12.32	5.88	6.87	6.83	7.22	7.87	7.2
APOA2	apolipoprotein A2	Source:HGNC Symbol;Acc:HGNC:601]	10.08	10.54	7.24	6.77	6.17	8.73	6.31	8.38	6.47	8.97	8.79	9.96	10.12	10.43	14.82	9.29	10.65	10.51	9.32	9.29	6.47	5.12	10.85	13.1
APOA4	apolipoprotein A4	Source:HGNC Symbol;Acc:HGNC:602]	8.32	7.67	6.92	6.45	7.16	7.7	5.02	5.45	3.36	5.68	6.21	7.59	9.48	10.21	12.33	8.6	9.35	11.99	9.43	6.8	4.4	6.97	8.34	10.67
APOB	apolipoprotein B	Source:HGNC Symbol;Acc:HGNC:603]	7.37	6.96	7.62	7.18	7.9	6.79	6.26	5.88	8.06	7.28	5.35	6.7	8.18	8.28	8.75	7.99	8.9	9.59	7.35	7.59	4.9	8.79	4.31	8.65
APOC2	apolipoprotein C2	Source:HGNC Symbol;Acc:HGNC:609]	9.77	10.29	11.8	12.33	10.47	10.29	9.35	6.84	7.11	11.37	13.24	18.7	13.13	13.01	10.54	10.82	11.9	15.92	12.37	10.37	8.49	17.89	15.76	11.07
APOC3	apolipoprotein C3	Source:HGNC Symbol;Acc:HGNC:610]	12.49	16.12	12.62	12.06	10.57	9.72	10.6	9.83	7.93	11.72	13.68	13.15	13.43	13.26	15.91	12.91	14.15	14.02	9.66	10.43	13	7.11	11.75	11.39
APOE	apolipoprotein E	Source:HGNC Symbol;Acc:HGNC:613]	7.54	7.88	5.92	6.44	5.98	6.67	4.64	2.68	3.44	7.42	6.29	7.92	12.36	10.71	8.07	9.29	10.21	17.36	4.14	8.92	10.98	6.94	8.96	16.35
APOL6	apolipoprotein L6	Source:HGNC Symbol;Acc:HGNC:14870]	10.48	11	10.59	15.1	24.01	17.25	22.17	26.48	23.73	34.43	10.31	13.43	14.84	11.78	31.35	11.59	14.84	22.39	23.48	24.48	24.39	20.6	22.34	31.91
APOM	apolipoprotein M	Source:HGNC Symbol;Acc:HGNC:13916]	10.28	16.96	15.04	12.26	9.36	7.53	11.48	14.62	9.64	13.14	12.95	12.58	11.31	12.71	10.84	9.3	13.77	12.86	11.17	9.81	10.16	12.03	13.89	7.84
APP	amyloid beta precursor protein	Source:HGNC Symbol;Acc:HGNC:620]	19.85	15.06	10.34	13.11	30.34	10.46	10.07	7.17	8.83	38.47	11.3	19.55	15.37	10.57	18.62	14.33	11.59	27.68	8.8	8.23	9.77	7.95	12.06	37.33
AQP9	aquaporin 9	Source:HGNC Symbol;Acc:HGNC:643]	5.34	4.86	4.49	3.82	6.56	3.27	4.86	3.7	2.82	4.73	3.54	5.91	6.04	6.94	5.48	6.41	6.71	6.82	5.21	4.45	4.84	3.99	5.14	4.34
AR	androgen receptor	Source:HGNC Symbol;Acc:HGNC:644]	5.59	4.51	4.35	5.52	5.39	5.38	3.54	4.89	3.85	4.88	4.08	5.5	8.42	7.2	11.11	7.56	6.06	9.28	6.96	6.98	3.93	4.69	3.55	10.2
AREG	amphiregulin	Source:HGNC Symbol;Acc:HGNC:651]	4.61	6.46	4.76	5.87	8.16	4.92	4.63	4.68	3.95	6.69	5.55	8.99	7.94	9.04	11.46	7.18	9.54	12.98	9.12	6.12	10.21	9.91	7.33	9.03
ARG1	arginase 1	Source:HGNC Symbol;Acc:HGNC:663]	6.65	5.85	8.16	7.66	9.42	6.94	5.69	5.32	3.67	9.16	7.97	10.52	9.58	11.6	13.33	10.95	12.38	16.34	7.84	7.83	10.91	9.53	9.67	13.14
ARG2	arginase 2	Source:HGNC Symbol;Acc:HGNC:664]	7.4	8.31	7.25	6.57	4.43	6.75	5.69	6.82	5.81	10.36	8.55	7.81	7.18	7.4	9.22	7.37	4.67	12.25	4.66	5.18	4.46	6.6	4.47	8.13
ARID1A	AT-rich interaction domain 1A	Source:HGNC Symbol;Acc:HGNC:11110]	48.31	49.05	55.99	48.85	39.18	50.06	52.97	52.46	48.02	41.75	54.14	50.92	46.51	50.7	40.21	47.13	51.27	35.47	47.03	47.01	43.74	47.64	40.85	41.52
ARID1B	AT-rich interaction domain 1B	Source:HGNC Symbol;Acc:HGNC:18040]	35.65	47.72	44.58	37.4	23.56	31.65	34.34	32.86	29.22	32.77	44	39.75	30.16	38.67	25.79	31.68	35.05	25.23	29.38	28.11	25.47	27.03	28.36	24
ARID2	AT-rich interaction domain 2	Source:HGNC Symbol;Acc:HGNC:18037]	16.54	24.98	26.22	21.17	17.51	21.61	24.53	19.62	19.68	23.87	22.89	20.11	19.4	25.35	23.36	19.73	26.36	27.08	16.05	16.61	17.25	17.6	18.61	18.24
ARMH3	armadillo like helical domain containing 3	Source:HGNC Symbol;Acc:HGNC:25788]	20.39	20.01	19.99	23.08	20.5	20.93	14.93	20.21	17.62	20.78	26.19	22.9	19.02	19.37	19.02	15.82	21.7	17.75	16.71	22.11	17.39	15.03	24.56	17.97
ARNT	aryl hydrocarbon receptor nuclear translocator	Source:HGNC Symbol;Acc:HGNC:700]	16.37	14.23	13.9	15.11	13.19	13.45	13.86	15.96	15.66	14.18	14.5	13.21	16.35	13.8	15.32	15.77	14.98	17.36	14.03	14.58	14.23	14.91	10.28	16.68
ARNT2	aryl hydrocarbon receptor nuclear translocator 2	Source:HGNC Symbol;Acc:HGNC:16876]	11.44	8	10.85	11.57	8.18	13.08	10.87	10.33	12.41	11.76	10.41	15.83	14.1	11.3	13.17	12.87	10.85	15.95	12.36	14.62	15.88	12.05	11.66	13.09
ASCL1	achaete-scute family bHLH transcription factor 1	Source:HGNC Symbol;Acc:HGNC:738]	5.16	6.93	5.88	5.57	6.66	6.79	6.62	4.79	4.68	5.21	4.72	5.42	5.76	7.07	8.42	5.5	5.36	7.9	6.15	7.32	5.46	3.96	3.27	5.58
ASL	argininosuccinate lyase	Source:HGNC Symbol;Acc:HGNC:746]	16.05	14.84	15.12	15.17	17.14	17.59	12.23	15.64	15.03	17.22	12.57	14.37	14.83	17.31	17.79	15.51	15.22	22.54	20.83	13.41	17.15	23.35	22.27	15.5
ASNS	asparagine synthetase (glutamine-hydrolyzing)	Source:HGNC Symbol;Acc:HGNC:753]	26.35	31.37	27.54	29.22	23.76	35.06	33.65	34.85	28.33	28.64	24.4	26.55	29.81	27.67	27.75	30.09	26.81	22.66	33.63	34.33	31.66	28.5	32.59	20.12
ASPA	aspartoacylase	Source:HGNC Symbol;Acc:HGNC:756]	8.92	8.11	8.08	7.26	6.32	7.56	5.58	6.77	4.21	10.28	7.48	7.58	9.06	8.69	8.85	6.85	9.35	10.21	6.63	5.42	5.12	9.27	7.21	8.02
ASPG	asparaginase	Source:HGNC Symbol;Acc:HGNC:20123]	6.31	7.22	6.7	5.88	6.67	5.45	4.57	3.54	3.94	6.51	5.46	5.77	8.45	6.48	7.76	5.49	5.54	8.68	6.34	5.98	4.84	5.38	5.14	7.43
ASXL1	ASXL transcriptional regulator 1	Source:HGNC Symbol;Acc:HGNC:18318]	21.17	26.59	28.23	22.83	15.77	20.37	21.65	32.7	27.11	22.93	25.31	23.46	26.24	28.2	25.95	22.75	28.88	23.5	24.41	18.15	13.7	26.55	23.06	19.42
ATF1	activating transcription factor 1	Source:HGNC Symbol;Acc:HGNC:783]	19.58	19.88	23.91	22.2	16.92	16.36	20.62	22.81	20.76	19.24	24.71	23.36	23.01	24.08	21	22.36	23.12	19.65	21.1	20.49	15.92	22.51	20.26	18.24
ATF2	activating transcription factor 2	Source:HGNC Symbol;Acc:HGNC:784]	23.69	23.29	22.78	21.49	20.17	25.54	27.71	23.42	21.94	21.59	24.24	22.28	23.49	24.41	23.7	25.25	21.31	23.03	26.93	24.58	22.94	23.66	22.27	22.35
ATF3	activating transcription factor 3	Source:HGNC Symbol;Acc:HGNC:785]	8.72	3.94	7.52	8.86	8.45	6.36	5.41	6.11	5.25	8.83	6.73	7.72	9.71	9.16	8.2	7.85	10.28	8.15	8.24	5.18	7.92	6.44	7.93	11.02
ATG10	autophagy related 10	Source:HGNC Symbol;Acc:HGNC:20315]	10.97	9.08	13.78	9.98	12.71	9.72	11.63	7.77	6.69	13.37	8.55	8.36	12.54	13.11	12.63	12.88	15	12.82	7.46	10.12	12.34	11.18	11.35	13.01
ATG12	autophagy related 12	Source:HGNC Symbol;Acc:HGNC:588]	16.62	20.34	18.56	18.27	18.28	21.12	22.26	23.65	23.89	18.66	21.87	24.92	21.72	22.9	22.82	23.12	20.3	23.41	23.39	21.62	16.13	26.28	22.22	25.98
ATG16L1	autophagy related 16 like 1	Source:HGNC Symbol;Acc:HGNC:21498]	18.41	22.09	18.46	20.39	24.17	21.3	20.72	19.8	20.28	24	22.31	19.37	18.22	20.09	23.56	18.29	22.73	24.76	19.46	16.29	23.85	19.9	16.5	22.52
ATG5	autophagy related 5	Source:HGNC Symbol;Acc:HGNC:589]	19.03	22.46	21.87	19.44	21.5	15.7	22.36	23.86	26.24	17.95	23.84	18.57	20.91	23.34	19.53	19.87	23.41	20.63	21.89	20.24	21.21	19.54	18.37	22.36
ATG7	autophagy related 7	Source:HGNC Symbol;Acc:HGNC:16935]	27.73	25.18	27.38	24.64	32.22	30.32	29.3	23.86	26.59	30.58	26.07	24.63	27.05	21.53	24.15	23.66	26.6	26.56	29.43	26.67	28.25	20.76	31.58	33.17
ATM	ATM serine/threonine kinase	Source:HGNC Symbol;Acc:HGNC:795]	43.14	65.59	68.11	52.16	71.14	46.05	50.36	50.51	45.68	102.3	76.71	57.24	51.53	66.64	83.93	50.46	69.92	84.16	53.06	53.77	45.7	47.58	36.92	84.11
ATOX1	antioxidant 1 copper chaperone	Source:HGNC Symbol;Acc:HGNC:798]	52.9	41.28	59.62	56.29	44.47	46.28	46.88	46.07	49.95	30.72	41.52	56.41	50.83	46.9	47.27	57.78	47.39	25.77	51.46	41.06	50.68	56.48	48.2	37.1
ATP11C	ATPase phospholipid transporting 11C	Source:HGNC Symbol;Acc:HGNC:13554]	13.31	13.12	9.3	12.76	16.8	10.97	10.53	9.33	10.04	11.15	13.71	17.28	14.96	14.04	17.53	15.46	13.96	18.55	12.36	12.39	11.8	12.2	11.15	21.31
ATP2A2	ATPase sarcoplasmic/endoplasmic reticulum Ca2+ transporting 2	Source:HGNC Symbol;Acc:HGNC:812]	53.57	45.39	57.07	54.64	44.84	72.38	68.31	75.32	70.6	35.36	55.8	51.05	50.14	51.09	36.29	54.78	48.02	28.5	60.86	61.46	54.75	60.54	65.89	37.88
ATP5F1D	ATP synthase F1 subunit delta	Source:HGNC Symbol;Acc:HGNC:837]	60.41	55.48	51.66	52.02	37.17	66.93	71.44	70.61	64.81	35.47	51.89	47.79	42.31	45.37	36.85	47.93	52.52	34.68	66.01	59.29	58.14	58.72	55.98	39.87
ATP5ME	ATP synthase membrane subunit e	Source:HGNC Symbol;Acc:HGNC:846]	58.18	67.35	66.25	56.99	44.48	65.5	70.69	79.16	62.68	41.21	61.09	50.77	53.28	61.19	33.82	54.2	58.64	39.46	65.46	71.05	62.47	66.94	72.86	34.99
ATR	ATR serine/threonine kinase	Source:HGNC Symbol;Acc:HGNC:882]	21.33	22.59	21.91	20.52	21.08	22.02	23.54	20.56	22.52	18.2	24.41	24.01	23.51	23.22	28.85	22.75	22.19	19.77	19.89	22.11	25.76	22.89	23.73	22.07
ATRX	ATRX chromatin remodeler	Source:HGNC Symbol;Acc:HGNC:886]	36.71	34.01	38.19	39.39	33.68	45.7	40.76	46.11	38.91	38.07	40.27	42.46	39.75	38.34	36.44	41.4	40.96	43.8	45.13	45.92	51.98	46.13	33.1	43.85
AURKA	aurora kinase A	Source:HGNC Symbol;Acc:HGNC:11393]	20.59	41.6	43.61	21.36	9.58	30.01	34.94	37.16	34.25	11.52	49.52	17.61	22.22	42.4	14.84	25.92	49.6	15.92	31.14	36.66	26.23	31.73	29.39	14.38
AURKB	aurora kinase B	Source:HGNC Symbol;Acc:HGNC:11390]	29.4	80.95	75.14	39.18	19.29	53.03	53.13	47.83	49.51	10.36	89.09	17.45	34.31	67.23	15.48	43.34	73.5	15.69	46.35	49.7	41.6	44.23	48.81	14.77
AXIN1	axin 1	Source:HGNC Symbol;Acc:HGNC:903]	19.52	19.64	19.04	20.6	18.61	18.27	16.46	18.77	22.37	24.11	19.01	14.91	20.82	17.31	19.34	17.38	19.41	21.57	20.77	19.07	20.4	13.6	14.78	20.01
AXIN2	axin 2	Source:HGNC Symbol;Acc:HGNC:904]	9.98	17.73	9.41	9.08	14.55	6.37	9.84	4.09	14.27	11.47	8.76	9.56	8.17	11.48	12.98	7.76	8.53	11.75	12.92	10.89	8.56	7.38	5.77	12.48
AXL	AXL receptor tyrosine kinase	Source:HGNC Symbol;Acc:HGNC:905]	8.49	9.81	7.78	9.19	10.5	5.15	4.31	6.38	5.39	15.14	10.17	9.79	10.14	12.18	12.86	11.96	12.48	16.81	11.28	10.97	8.46	5.9	9.53	14.82
B2M	beta-2-microglobulin	Source:HGNC Symbol;Acc:HGNC:914]	526.79	300.56	405.15	551.51	932.75	558.17	565.86	601.06	665.32	878.54	309.73	453.52	461.42	332.79	912.36	458.9	336.84	759.29	715.74	653.69	674.02	599.87	573.68	904.37
BAD	BCL2 associated agonist of cell death	Source:HGNC Symbol;Acc:HGNC:936]	14.28	13.38	11.89	12.52	13.84	11.51	10.58	12.47	9.17	9.82	10.95	11.83	11.87	13.65	12.76	15.25	14.21	11.36	14.32	12.45	16.45	14.06	14.75	14.36
BAG1	BAG cochaperone 1	Source:HGNC Symbol;Acc:HGNC:937]	8.81	8.6	10.16	8.48	11.49	11.82	9.07	10.4	8.31	11.17	12.6	10.08	11.94	12	14.52	12.67	13.99	16.97	13.39	9.34	12.1	13.7	11.57	14.09
BAGE	B Melanoma Antigen	GeneCards	54.78	60.42	60.81	57.6	77.99	51.82	51.35	52.74	44.67	92.86	70.97	72.27	52.9	55.47	65.56	49.99	56.32	74.5	44.14	42.34	52.53	51.31	46.74	59.88
BAIAP3	BAI1 associated protein 3	Source:HGNC Symbol;Acc:HGNC:948]	10.46	8.46	8.34	6.9	8.54	5.2	6.04	7.26	4.27	10.4	9.08	9.88	9.06	10.88	11.55	8.91	9.91	13.31	9.54	6.27	6.53	5.83	6.09	11.31
BAMBI	BMP and activin membrane bound inhibitor	Source:HGNC Symbol;Acc:HGNC:30251]	10.8	9.79	9.31	8.11	10.11	10.97	8.75	9.1	9.97	11.27	9.22	12.73	13.12	14.55	16.85	11.91	12.46	20.6	9.47	13.7	13.6	13.41	9.18	14.86
BAP1	BRCA1 associated protein 1	Source:HGNC Symbol;Acc:HGNC:950]	26.78	28.02	26.82	23.45	18.37	27.4	30.87	30.66	29.48	15.04	27.41	25.8	22.49	23.4	23.1	21.06	23.04	15.24	24.7	24.37	20.65	26.06	27.66	18.05
BATF	basic leucine zipper ATF-like transcription factor	Source:HGNC Symbol;Acc:HGNC:958]	30.35	10.62	13.13	24.53	27.5	32.33	24.62	22.96	27.11	20.99	13.63	21.81	20.79	16.43	38.93	20.98	18.93	26.24	29.74	33.89	36.71	31.19	31.47	22.96
BATF3	basic leucine zipper ATF-like transcription factor 3	Source:HGNC Symbol;Acc:HGNC:28915]	9.42	9.35	8.46	8.94	12.29	7.16	9.11	7.86	4.4	12.68	7.39	9.06	7.99	8.38	10.27	7.96	5.38	10.64	7.94	9.71	7.67	8.65	3.79	15.2
BAX	BCL2 associated X, apoptosis regulator	Source:HGNC Symbol;Acc:HGNC:959]	37.34	41.57	42.18	35.8	29.23	41.54	46.38	46.11	37.9	28.93	50.42	33.86	30.31	33.19	27.47	27.04	33.8	25.18	36.88	34.84	29.11	31.26	30.93	22.65
BBC3	BCL2 binding component 3	Source:HGNC Symbol;Acc:HGNC:17868]	10.58	5.8	6.23	6.98	8.54	9.32	7.17	10.43	8.86	7.09	7	7.21	11.98	12.19	16.35	9.82	13.03	18.17	11.88	10.94	14.09	19.2	12.19	14.24
BBS1	Bardet-Biedl syndrome 1	Source:HGNC Symbol;Acc:HGNC:966]	14.03	16.04	13.85	13.58	12.22	12.25	12.33	14.04	13.7	11.76	16.98	12.48	17.13	16.76	22.94	13.77	17	23.87	16.17	18.95	16.4	10.37	19.58	17.95
BCAT1	branched chain amino acid transaminase 1	Source:HGNC Symbol;Acc:HGNC:976]	24.97	19.76	20.73	19.64	11.38	9.24	11.5	10.35	11.81	7.14	16.6	16.48	20.91	23.13	14.06	24.76	22.4	12.7	13.84	15.35	10.43	11.39	11.6	13.09
BCL10	BCL10 immune signaling adaptor	Source:HGNC Symbol;Acc:HGNC:989]	9.77	11.73	12.26	13	6.39	10.15	9.09	9.6	11.11	7.57	7.79	13.61	12.1	12.74	10.67	12.77	13.24	12.18	16.59	10.74	13.28	14.31	13.78	8.35
BCL2	BCL2 apoptosis regulator	Source:HGNC Symbol;Acc:HGNC:990]	16.24	11.57	11.85	14.28	34.12	19.97	18.59	14.76	12.71	40.76	14.25	15.46	17	15.16	45.34	17.18	16.51	45.19	17.74	17.08	21.05	22.91	20.25	41.28
BCL2A1	BCL2 related protein A1	Source:HGNC Symbol;Acc:HGNC:991]	46.76	15.45	16.69	40.89	14.71	25.46	15.77	20.63	15.48	17.15	13.29	45.19	35.67	14.87	17.31	31.69	13.87	17.61	17.99	19.67	19.4	28.01	18.77	17.17
BCL2L1	BCL2 like 1	Source:HGNC Symbol;Acc:HGNC:992]	32.73	29.09	26.3	32.68	24.07	61.06	61.32	54.41	51.29	25.06	27.79	34.59	28.5	21	21.87	24.03	25.33	23.35	57.92	54.59	44.75	42.37	42.02	24.14
BCL6	BCL6 transcription repressor	Source:HGNC Symbol;Acc:HGNC:1001]	102.05	129.72	128.01	98.41	20.54	82.09	104.14	89.31	88.54	17.61	124.42	99.6	90.32	115.22	19.07	98.89	116.24	14.35	81.8	82.58	68.37	76.67	67.69	20.07
BCL6B	BCL6B transcription repressor	Source:HGNC Symbol;Acc:HGNC:1002]	8.17	7.08	7.72	8.16	8.69	4.96	7.97	6.01	3.85	8.69	8.53	9.66	10.13	8.78	12.93	8.34	9.92	11.97	6.43	8.15	5.25	7.9	9.11	15.96
BCOR	BCL6 corepressor	Source:HGNC Symbol;Acc:HGNC:20893]	48.82	52.54	56.64	50.63	23.83	54.5	65.27	63.79	61.29	24.1	59.47	44.86	44.23	49.85	26.41	47.54	56.32	24.45	48.01	49.52	44.65	46.8	50.35	25.68
BDNF	brain derived neurotrophic factor	Source:HGNC Symbol;Acc:HGNC:1033]	9.18	7.21	7.14	7.7	6.07	6.05	5.95	4.75	6.53	9.75	5.96	9.88	10.99	10.41	15.2	6.94	12.37	13.15	9.5	12.62	12.84	7.05	10.28	10.98
BID	BH3 interacting domain death agonist	Source:HGNC Symbol;Acc:HGNC:1050]	12.37	12.13	12.71	14.12	11.26	11.7	12.29	8.05	12.65	16.87	10.08	12.69	14.19	14.84	11.39	15.55	14.05	17.78	14.35	12.57	20.03	19.15	13.09	19.84
BIRC3	baculoviral IAP repeat containing 3	Source:HGNC Symbol;Acc:HGNC:591]	134.61	78.02	91.65	129.04	71.12	91.34	77.76	92.75	97.13	41.43	74.81	128.06	111.07	86.53	57.51	116.33	85.62	69.44	82.13	79.63	91.51	90.27	85.21	52.98
BIRC5	baculoviral IAP repeat containing 5	Source:HGNC Symbol;Acc:HGNC:593]	27.47	73.58	70.66	26.84	14.85	37.26	47.12	51.3	44.37	13.03	81.05	17.1	30.38	67.19	15.47	41.73	75.02	18.4	39.92	44.89	36.34	39.79	46.01	15.28
BIRC7	baculoviral IAP repeat containing 7	Source:HGNC Symbol;Acc:HGNC:13702]	8.35	11.02	9.64	9.8	7.86	11.94	7.81	5.41	4.28	9.89	10.3	8.51	10.01	8.5	12.37	8.04	7.19	9.85	8.49	7.16	10.27	9.33	7.63	8.32
BLK	BLK proto-oncogene, Src family tyrosine kinase	Source:HGNC Symbol;Acc:HGNC:1057]	45.06	82.67	74.63	43.61	30.29	46.76	45.51	42.3	43.91	24.32	73.42	49.06	42.6	67.78	19.86	40.2	71.39	26.34	38.58	43.03	41.46	42.12	39.94	25.6
BLM	BLM RecQ like helicase	Source:HGNC Symbol;Acc:HGNC:1058]	18.48	18.22	19.58	19.16	14.5	35.08	31.56	33.85	26.01	13.31	20.89	15.72	23.16	26.1	14.03	22.4	26.75	17.76	38.05	36.57	34.35	28.65	37.01	12.36
BLNK	B cell linker	Source:HGNC Symbol;Acc:HGNC:14211]	49.58	60.56	71.25	68.76	27.09	104.27	89.13	99.41	80.14	23.8	53.76	60.82	57.86	63.84	20.31	56.48	58.78	33.12	80.31	88.69	87.33	94.23	72.51	23.26
BLVRA	biliverdin reductase A	Source:HGNC Symbol;Acc:HGNC:1062]	12.83	11.35	9.44	10.7	17.68	4.92	8.75	9.55	4.77	11.92	9.22	10.86	10.79	9.62	13.22	10.82	11.7	15.02	13	8.47	11.62	10.92	12.28	11.55
BMI1	BMI1 proto-oncogene, polycomb ring finger	Source:HGNC Symbol;Acc:HGNC:1066]	21.96	12.14	10.94	21.07	24.13	14.52	13.28	16.98	13.38	15.95	10.93	20.04	19.54	11.06	13.45	12.87	11.48	18.87	16.11	13.26	18.12	12.34	12.73	16.59
BMP2	bone morphogenetic protein 2	Source:HGNC Symbol;Acc:HGNC:1069]	6.78	7.2	8.68	6.14	7.68	5.15	5.95	4.41	5.48	6.88	5.12	8.12	7.38	10.04	8.45	5.97	7.27	8.13	6.09	6.47	5.36	5.85	4.02	6.89
BMP4	bone morphogenetic protein 4	Source:HGNC Symbol;Acc:HGNC:1071]	9.37	11.28	8.27	8.47	9.55	5.8	4.65	7.58	6.24	11.81	9.26	9.86	13.18	11.37	13.12	11.45	12.06	18.33	11.95	10.53	11.46	10.43	13.76	16.61
BMP5	bone morphogenetic protein 5	Source:HGNC Symbol;Acc:HGNC:1072]	10.09	9.49	8.12	8.25	8.34	8.89	8.98	10.84	8.14	9.04	9.2	10.26	15.61	14.79	19.96	13.45	15.79	17.94	21.56	14.11	10.73	10.59	13.92	18.06
BMP6	bone morphogenetic protein 6	Source:HGNC Symbol;Acc:HGNC:1073]	10.52	7.02	8.49	8.54	8.37	8.3	7.05	8.27	5.32	8.34	7.63	11.92	12.81	10.71	15.67	11.09	14.71	13.05	10.06	9.53	8.5	7.87	10.65	11.53
BMP7	bone morphogenetic protein 7	Source:HGNC Symbol;Acc:HGNC:1074]	7.58	20.79	18.89	8.19	8.2	8.27	11.19	9.26	12.68	9.21	14.81	10.59	11.52	17.47	4.56	12.2	18.37	13.26	9.61	9.08	11.9	13.14	8.81	9.89
BMP8A	bone morphogenetic protein 8a	Source:HGNC Symbol;Acc:HGNC:21650]	9.01	7.44	9	8.95	9.13	7.88	7.07	6.41	4.37	7.67	5.89	10.24	10.69	12.28	13.76	12.38	10.21	16.22	8.37	11.31	9.09	8.85	9.56	11.07
BMPR1B	bone morphogenetic protein receptor type 1B	Source:HGNC Symbol;Acc:HGNC:1077]	7.54	6.01	6.9	7.46	8.54	4.48	7.21	5.74	6.53	8.83	7.56	6.88	8.96	8.61	11.16	9.6	11.59	11.25	7.82	7.56	10.38	7.32	7.85	11.7
BNIP3	BCL2 interacting protein 3	Source:HGNC Symbol;Acc:HGNC:1084]	19.97	15.51	9.67	11.93	10.91	14	14.76	10.22	14.27	17.72	11.68	16.51	11.39	14.78	9.44	10.34	10.5	11.75	8.61	12.1	11.98	14.75	11.53	23.58
BNIP3L	BCL2 interacting protein 3 like	Source:HGNC Symbol;Acc:HGNC:1085]	20.78	21.16	22.17	21.32	15.97	23.03	27.2	22.8	29.96	17.7	20.2	18.8	22.49	27.8	20.48	21.54	23.05	20.09	26.89	25.9	24.04	23.23	16.81	18.17
BRAF	B-Raf proto-oncogene, serine/threonine kinase	Source:HGNC Symbol;Acc:HGNC:1097]	9.46	10.06	9.84	9.3	11.07	10.76	9.39	10.95	11.03	12.61	9.56	11.11	12.8	13.15	17.11	11.5	12.49	18.68	18.2	12.85	11.16	13.34	9.62	16.7
BRCA1	BRCA1 DNA repair associated	Source:HGNC Symbol;Acc:HGNC:1100]	16.94	35.79	31.33	22.1	12.38	20.32	26.71	27.24	25.45	12.32	30.05	13.32	22.09	31.78	13.87	25.56	32.53	17.13	24.76	26.44	24.49	24.39	27.08	9.38
BRCA2	BRCA2 DNA repair associated	Source:HGNC Symbol;Acc:HGNC:1101]	12.51	17.04	15.39	12.55	7.77	18.75	15.43	18.06	15.88	9.45	17.03	9.25	18.65	21.38	14.33	14.96	26.57	17.38	20.01	17.39	18.21	15.18	22.39	18.32
BRD2	bromodomain containing 2	Source:HGNC Symbol;Acc:HGNC:1103]	88.77	93.23	103.84	94.2	85.85	125.18	111.94	110.91	112.33	74.38	90.56	87.73	84.67	90.16	57.85	83.52	80.43	65.66	96.63	101.25	95.86	82.65	89.23	67.52
BRD3	bromodomain containing 3	Source:HGNC Symbol;Acc:HGNC:1104]	15.2	12.88	16.37	13.64	17.41	10.46	10.55	11.91	9.94	21.12	16.21	18.56	13.53	15.72	14.23	13.61	13.22	17.7	11.24	11.21	13.8	11.37	12.4	17.58
BRD4	bromodomain containing 4	Source:HGNC Symbol;Acc:HGNC:13575]	67.98	79.15	78.54	70.87	52.71	80.16	84.05	79.61	72.38	57.78	79.52	72.51	58.45	72.56	45.82	57.33	72.99	40.29	69.51	68.72	69.6	60.75	62.85	41.7
BRD7	bromodomain containing 7	Source:HGNC Symbol;Acc:HGNC:14310]	24.96	24.24	26.72	23.41	23.6	21.61	22.44	24.97	24.83	18.3	27.22	22.65	25.81	27.81	19.69	25.18	23.37	21.79	22.31	22.27	23.12	22.88	24.49	20.73
BRIP1	BRCA1 interacting protein C-terminal helicase 1	Source:HGNC Symbol;Acc:HGNC:20473]	15.01	22.17	24.38	16	10.76	19.93	17.21	16.53	15.26	12.14	22.95	13.36	19.64	27.43	12.21	19	26.16	11.88	20.5	18.01	16.8	19.1	21.45	12.6
BST1	bone marrow stromal cell antigen 1	Source:HGNC Symbol;Acc:HGNC:1118]	5.35	7.52	5.22	6.15	5.55	4.26	4.21	3.64	4.37	8.02	7.33	6.88	7.28	8.22	10.43	7.1	6.94	10.44	7.12	7.42	6.76	8.65	6.07	10.77
BST2	bone marrow stromal cell antigen 2	Source:HGNC Symbol;Acc:HGNC:1119]	26.2	26.67	25.71	27.75	22.82	44.92	38.92	44.57	36.3	27.09	20.67	25.26	25.77	23.67	18.71	24.99	26.15	21.23	41.23	39.08	39.86	37.99	29.32	31.19
BTK	Bruton tyrosine kinase	Source:HGNC Symbol;Acc:HGNC:1133]	34.02	34.46	40.41	36.79	24.2	37.58	36.67	37.69	35.96	18.81	33.17	29.63	32.62	37.59	14.95	32.15	35.24	21.65	30.96	35.78	33.42	29.54	33.79	15.36
BTLA	B and T lymphocyte associated	Source:HGNC Symbol;Acc:HGNC:21087]	12.28	10.57	10.76	14.62	20.29	8.59	8.83	8.97	8.23	23.38	16.47	15.18	13.84	12.64	25.23	15.71	13.98	26.52	10.25	9.15	8.96	9.92	6.94	24.87
C1QA	complement C1q A chain	Source:HGNC Symbol;Acc:HGNC:1241]	9.81	12.6	12.63	9.02	25.61	10.68	7.08	10.43	17.34	40.76	10.35	14.57	12.65	12.69	32.65	10.48	13.03	19.31	11.66	9.39	23.53	6.47	13.6	28.35
C1QB	complement C1q B chain	Source:HGNC Symbol;Acc:HGNC:1242]	8.32	6.6	9.31	9.14	21.23	6.85	4.92	6.66	7.2	23.15	8.06	12.27	9.9	9.16	15.45	7.91	10.67	13.66	9.19	7.62	12.75	6.24	9.99	17.42
C1QBP	complement C1q binding protein	Source:HGNC Symbol;Acc:HGNC:1243]	72.22	56.2	63.35	67.38	37.38	83.76	83.01	92.54	75.28	31.89	42.79	46.13	56.68	53.33	37.22	58.47	54.47	25.53	81.89	86.58	70.71	87.34	83.61	36.28
C1R	complement C1r	Source:HGNC Symbol;Acc:HGNC:1246]	9.97	8.31	6.88	6.42	37.18	7.76	7.14	9.72	5.52	33.56	6.8	9.14	7.18	6.4	15.45	7.33	5.48	11.62	4.21	8	8.03	7.69	10.22	26.6
C1S	complement C1s	Source:HGNC Symbol;Acc:HGNC:1247]	28.82	15.45	13.04	21.31	30.32	20.51	12.98	16.79	21.64	31.9	12.76	31.59	22.82	12.77	22.49	21.84	15.63	17.76	15.07	18.6	16.23	18.99	20.4	26.3
C2	complement C2	Source:HGNC Symbol;Acc:HGNC:1248]	11.65	9.82	9.11	9.05	10.22	10.36	7.55	6.12	6.6	14.68	8.99	10.83	11.35	10.03	14.76	9.91	10.07	13.33	9.62	8.29	11.38	7.63	14.7	16.55
C3	complement C3	Source:HGNC Symbol;Acc:HGNC:1318]	46.36	15.73	10.46	30.08	96.99	40.75	23.94	29.41	35.87	130.12	17.3	22.54	24.61	12.77	43.7	27.99	20.01	32.32	29.47	20.19	24.68	16.2	40.62	87.72
C3AR1	complement C3a receptor 1	Source:HGNC Symbol;Acc:HGNC:1319]	9.04	10.56	9.7	8.01	7.98	5.93	8.5	5.83	5.97	14.27	10.43	13.46	13.24	11.46	14.71	9.76	12.15	14.18	9.58	8.25	10.12	13.28	8.78	16.16
C4A/B	Complement C4A (Rodgers Blood Group) and C4B (Chido Blood Group)	GeneCards	30.89	21.78	17.37	25.27	35.96	18.99	18.22	14.64	15.07	55.34	22.9	30.99	25.87	18.95	31.6	21.87	18.96	29.71	16.88	18.58	25.67	22	19.71	49.63
C4BPA	complement component 4 binding protein alpha	Source:HGNC Symbol;Acc:HGNC:1325]	9.14	10.09	10.72	10.49	27.51	6.15	7.75	9.5	5.81	11.32	16.96	7.78	12.28	14.38	16.38	13.35	15.9	17.62	12.16	10.03	11.62	10.24	14.11	18.02
C5	complement C5	Source:HGNC Symbol;Acc:HGNC:1331]	9.06	11.87	9.9	9.2	8.23	8.57	6.31	7.32	7.08	6.93	11.84	9.56	10.55	12.71	9.04	10.74	10.72	12.48	10.15	8.6	9.84	8.8	8.52	8.56
C5AR1	complement C5a receptor 1	Source:HGNC Symbol;Acc:HGNC:1338]	11.37	9.78	12.02	10.4	10.35	13	10.72	8.4	7.57	6.59	9.26	9.49	13.06	12.28	6.69	12.66	8.1	7.28	10.32	6.14	6.88	9.58	9.3	11.52
C6	complement C6	Source:HGNC Symbol;Acc:HGNC:1339]	9.26	6.46	8.24	7.12	9.6	6.63	8.27	8.81	4.77	11.61	7.42	6.77	9.35	10.96	12.21	7.88	9.26	11.36	9.84	7.09	8.96	8.87	8.77	13.02
C7	complement C7	Source:HGNC Symbol;Acc:HGNC:1346]	6.92	9.42	6.4	6.88	26.35	7.69	6.54	5.27	2.6	19.6	6.23	7.47	8.23	9.07	15.87	8.25	8.39	19.19	6.49	5.8	7.51	8.71	7.26	17.58
C8A	complement C8 alpha chain	Source:HGNC Symbol;Acc:HGNC:1352]	8.69	9.1	8.48	7.3	7.9	5.45	7.69	5.18	4.46	8.48	6.8	8.28	9.19	8.79	12.37	8.45	8.36	10.98	9.16	5.62	6.38	10.52	10.77	14.49
C8B	complement C8 beta chain	Source:HGNC Symbol;Acc:HGNC:1353]	6.61	7.25	6.78	6.24	5.08	5.8	4.99	4.81	5.09	8.17	6.74	7.86	9.53	10.65	9.13	7.86	9.37	11.21	8.48	8.69	7.29	6.94	8.08	10.61
C8G	complement C8 gamma chain	Source:HGNC Symbol;Acc:HGNC:1354]	8.3	8.14	6.39	7.11	7.21	5.14	8.19	6.07	5.68	6.01	4.58	5.28	8.1	7.92	11.21	10.34	9.53	9.83	6.19	6.1	13.7	10.26	5.45	7.12
C9	complement C9	Source:HGNC Symbol;Acc:HGNC:1358]	5.91	6.35	6.59	6.64	8.42	6.75	7.59	4.94	3.55	6.86	6.61	8.1	8.77	8.07	11.23	9.49	7.49	12.54	6.75	9.54	8.31	9.99	7.41	9.67
CACNA1C	calcium voltage-gated channel subunit alpha1 C	Source:HGNC Symbol;Acc:HGNC:1390]	8.21	8.86	9.61	6.8	10.78	9.45	8.55	7.12	6.69	11.32	9.32	10.51	10.02	11.48	15.42	10.36	10.07	13.89	9.73	11.01	10.78	12.88	7.85	11.71
CACNA1D	calcium voltage-gated channel subunit alpha1 D	Source:HGNC Symbol;Acc:HGNC:1391]	9.6	9.35	9.06	9.31	6.08	7.64	6.33	8.06	4.53	10.46	8.33	7.03	12.04	10.78	11.22	7.36	11.3	15.92	9.67	9.42	9.85	7.62	8.7	11.3
CACNA1E	calcium voltage-gated channel subunit alpha1 E	Source:HGNC Symbol;Acc:HGNC:1392]	5.85	8.49	6.53	7.03	6.32	3.32	6.07	5.03	7.41	7.02	4.41	6.72	6.73	6.51	6.49	6.59	7.7	8.68	7.38	4.16	6.07	7.87	5.62	7.04
CACNA1G	calcium voltage-gated channel subunit alpha1 G	Source:HGNC Symbol;Acc:HGNC:1394]	9.39	11.23	9.25	9.46	9.91	7.6	6.36	6.79	7.85	9.87	6.61	9.47	10.66	9.87	9.08	10.16	7.89	11.67	9.49	8.41	12.43	7.43	9.02	9.15
CACNA1H	calcium voltage-gated channel subunit alpha1 H	Source:HGNC Symbol;Acc:HGNC:1395]	7.11	8.12	8.3	8.49	8.31	7.28	5.66	5.62	3.24	11.68	10.35	9.4	8.46	8.34	8.79	7.68	8.68	12.37	6.69	8.9	7.3	8.63	5.69	7.7
CACNA2D1	calcium voltage-gated channel auxiliary subunit alpha2delta 1	Source:HGNC Symbol;Acc:HGNC:1399]	13.02	9.39	10.61	10.91	11.63	7.91	10.53	9.17	10.05	12.35	10.55	15.4	13.02	10.86	21.65	11.74	10.31	11.08	10.73	11.22	6.64	14.73	9.53	14.96
CACNA2D2	calcium voltage-gated channel auxiliary subunit alpha2delta 2	Source:HGNC Symbol;Acc:HGNC:1400]	6.76	5.99	5.16	6.3	3.55	6.47	5.73	5.24	4.08	9.55	9.5	6.04	10.23	9.77	13.75	8.65	8.2	10.48	7.3	9.44	7.51	7.83	10.56	11.09
CACNA2D3	calcium voltage-gated channel auxiliary subunit alpha2delta 3	Source:HGNC Symbol;Acc:HGNC:15460]	11.39	8.23	8.15	8.68	7.43	9.37	6.11	3.55	7.88	8.6	8.69	14.54	12.21	9.54	8	12.29	11.11	8.33	11.72	9.14	6.67	7.65	8.45	11.93
CACNA2D4	calcium voltage-gated channel auxiliary subunit alpha2delta 4	Source:HGNC Symbol;Acc:HGNC:20202]	6.95	7.09	8.09	7.73	8.34	4.29	6.69	7.39	4.9	8.68	10.82	7.12	10.15	10.65	12.82	8.49	11.01	13.37	9.91	7.81	7.23	6.04	5.9	15.97
CACNB2	calcium voltage-gated channel auxiliary subunit beta 2	Source:HGNC Symbol;Acc:HGNC:1402]	7.69	8.09	6.6	6	5.67	7.69	4.84	4.65	4.43	11.96	6.7	7.41	10.17	9.04	13.72	11.09	10.81	14.18	9.62	8.72	9.75	8.99	7.89	14.11
CACNB3	calcium voltage-gated channel auxiliary subunit beta 3	Source:HGNC Symbol;Acc:HGNC:1403]	7.57	7.72	7.99	6.76	7.59	5.26	6.34	6.29	7.24	10.12	9.8	10.05	11.26	11.35	16.4	11.21	9.77	11.88	10.24	11.05	5.73	11.61	8.13	15.42
CACNB4	calcium voltage-gated channel auxiliary subunit beta 4	Source:HGNC Symbol;Acc:HGNC:1404]	6.51	6.26	6.57	5.53	6.55	4.54	5.11	4.64	5.65	7.87	7.95	4.19	6.87	7.1	8.15	7.28	9.61	6.73	8.25	5.55	7.14	8.99	5.69	5.65
CACNG1	calcium voltage-gated channel auxiliary subunit gamma 1	Source:HGNC Symbol;Acc:HGNC:1405]	7.37	5.91	6.11	6.23	7.43	6.26	6.66	5.77	4.1	6.51	5.89	8.36	7.64	6.77	5.05	6.76	6.65	6.97	6.96	4.43	6.03	4.46	5.88	9.25
CACNG4	calcium voltage-gated channel auxiliary subunit gamma 4	Source:HGNC Symbol;Acc:HGNC:1408]	7.64	8.35	8.45	7.22	8.09	6.51	6.71	5.99	3.24	11.41	7.48	7.51	11.59	11.66	12.33	9.88	10.34	12.28	12.67	8.55	8.89	8.68	9.04	9.76
CACNG6	calcium voltage-gated channel auxiliary subunit gamma 6	Source:HGNC Symbol;Acc:HGNC:13625]	8.17	7.88	6.9	6.28	4.52	5.96	4.21	5.12	8.04	6.5	8.22	5.8	8.78	9.86	8.99	9.43	9.74	11.93	8.48	8.47	6.21	8.72	8.24	11.07
CALML3	calmodulin like 3	Source:HGNC Symbol;Acc:HGNC:1452]	10.61	9.73	11.98	12.51	11.93	12.76	6.71	5.94	6.68	11.16	9.03	10.04	14.67	15.92	18.92	15.5	18.19	18.67	12.37	15.6	14.81	12.28	11.8	17.44
CALML5	calmodulin like 5	Source:HGNC Symbol;Acc:HGNC:18180]	7.98	8.14	5.97	6.48	5.42	1.8	6.38	3.54	4.04	7.3	7.54	5.63	6.89	7.58	6.24	5.66	8.51	8.04	3.21	7.65	6.63	4.43	7.9	3.1
CALML6	calmodulin like 6	Source:HGNC Symbol;Acc:HGNC:24193]	3.07	2.99	2.3	2.35	4.66	3.73	3.51	2.76	2.85	3.43	3.87	3.12	6.06	2.96	3.19	3.48	3.41	6.58	4.56	3.02	3.62	3.63	2.95	5.94
CAMK2B	calcium/calmodulin dependent protein kinase II beta	Source:HGNC Symbol;Acc:HGNC:1461]	15.9	14.1	13.62	14.79	10.36	18.68	16.18	16.13	13.28	10.73	16.31	20.87	17.49	13.9	11.19	15.46	14.92	11.97	16.48	26.42	19.62	24.43	13.89	10.56
CAMP	cathelicidin antimicrobial peptide	Source:HGNC Symbol;Acc:HGNC:1472]	10.05	9.88	8.71	8.05	7.37	12.51	10.63	9.11	8.31	6.73	5.74	8.72	11.08	10.32	7.95	11.21	9.87	9.16	9.7	13.54	12.03	15.15	10.23	6.82
CAPN2	calpain 2	Source:HGNC Symbol;Acc:HGNC:1479]	10.66	7.74	5.8	9.29	17.69	9.72	7.91	6.12	7.43	25.26	5.75	13.02	8.75	7.92	14.45	10.74	6.73	19.37	7.28	6.87	5.56	9.5	7.65	19.63
CARD11	caspase recruitment domain family member 11	Source:HGNC Symbol;Acc:HGNC:16393]	58.99	61.32	62.16	57.66	52.34	54.26	52.27	58.49	53.39	68.46	57.83	68.21	53.81	57.83	43.03	45.63	61.59	43.95	48.54	55.84	37.75	40.46	40.99	52.88
CARD9	caspase recruitment domain family member 9	Source:HGNC Symbol;Acc:HGNC:16391]	5.06	6.55	5.31	6.26	7.68	3.73	6	4.81	5.88	8.58	5.19	7.83	7.96	6.95	10.05	5.98	5.99	8.08	5.88	7.45	6.1	5.75	6.37	7.84
CASP1	caspase 1	Source:HGNC Symbol;Acc:HGNC:1499]	12.24	11.62	14.44	12.84	25.14	11.24	12.15	11.37	13.21	22.02	9.21	15.28	12.12	13.73	28.77	14.41	12.29	26.01	19.22	11.62	15.9	15.19	16.28	27.4
CASP10	caspase 10	Source:HGNC Symbol;Acc:HGNC:1500]	7.85	8.99	6.71	6.93	18.34	8.82	10.12	9.29	9.74	24.21	6.76	7.89	9.81	8.78	21.48	8.67	8.21	17.64	12.59	9.73	18.34	12.26	7.12	22.95
CASP12	caspase 12 (gene/pseudogene)	Source:HGNC Symbol;Acc:HGNC:19004]	9.19	11.02	9.13	8.22	10.2	7.6	7.63	10.07	8.21	11.83	10.2	9.92	15.64	16.82	23.82	18.62	18.56	21.35	13.37	16.82	26.97	15.32	9.9	22.11
CASP3	caspase 3	Source:HGNC Symbol;Acc:HGNC:1504]	19.12	21.55	23.67	23.04	14.73	26.88	27.05	31.35	24.53	14.84	26.34	18.73	29.4	24.61	15.78	23.12	26.57	14.19	28.23	23.06	27.89	21.78	19.49	19.85
CASP7	caspase 7	Source:HGNC Symbol;Acc:HGNC:1508]	12.75	11.82	13.38	11.94	12.1	14.09	14.99	15.65	12.13	12.46	9.1	10.12	12.07	13.13	16.16	11.18	12.24	13.64	13.21	14.39	20.07	14.79	16.34	19.89
CASP8	caspase 8	Source:HGNC Symbol;Acc:HGNC:1509]	22.81	25.31	21.93	23.28	42.21	32.23	29.68	33.06	32.09	41.09	20.4	19.97	22.23	21.73	36.85	19.43	19.98	34.08	30.82	25.8	29.02	33.89	19.88	39.07
CASP9	caspase 9	Source:HGNC Symbol;Acc:HGNC:1511]	15.32	18.31	14.38	17.75	10.93	23.49	18.11	19.14	16.27	11.35	17.75	14.89	17.3	15.88	13.77	14.91	14.27	12.66	18.74	21.62	19.38	22.97	19.06	12.79
CBL	Cbl proto-oncogene	Source:HGNC Symbol;Acc:HGNC:1541]	39.11	49.65	44.79	43.69	41.22	27.93	36.99	30.4	30.22	41.11	54.98	39.98	41.41	47.85	32.77	35.2	44.54	40.01	30.43	33.17	32.93	36.3	36.52	38.53
CBLC	Cbl proto-oncogene C	Source:HGNC Symbol;Acc:HGNC:15961]	13.98	18.84	15.68	15.3	16.98	8.91	18.7	10.22	11.41	10.42	13.63	13.9	10.15	13.23	16.52	12.41	11.81	20.56	4.31	6.05	10.27	10.33	14.42	11.1
CCL1	C-C motif chemokine ligand 1	Source:HGNC Symbol;Acc:HGNC:10609]	8.22	7.22	6.6	6.06	6.38	3.06	4.67	6.01	5.18	6.75	6.15	6.27	9.75	9.77	9.12	9.21	9.69	11	9.67	6.93	6.85	7.07	8.98	9.6
CCL11	C-C motif chemokine ligand 11	Source:HGNC Symbol;Acc:HGNC:10610]	7.74	5.83	8.57	7.78	9.71	4.54	9.15	5.56	4.18	9	6.42	8.82	9.03	9.96	10.94	11.16	8.48	12.51	7.81	6.52	9.33	7.97	7.35	11.47
CCL13	C-C motif chemokine ligand 13	Source:HGNC Symbol;Acc:HGNC:10611]	7.88	9.33	6.98	7.88	8.79	6.03	4.79	4.68	6.11	7.49	9.9	9.19	11.28	10.47	13.57	10.24	13.57	11.77	8.5	11.97	8.18	8.34	13.89	14.35
CCL14	C-C motif chemokine ligand 14	Source:HGNC Symbol;Acc:HGNC:10612]	6.49	6.26	4.54	6.84	5.98	2.91	1.56	3.18	4.12	7.25	6.09	9.56	8.35	8.63	8.84	8.31	10.5	14.08	9.98	6.07	6.7	7.43	7.56	8.32
CCL15	C-C motif chemokine ligand 15	Source:HGNC Symbol;Acc:HGNC:10613]	59.11	73.12	68.49	67.19	82.46	49.65	69.87	78.69	51.36	90.69	77.87	78.21	54.22	63.41	68.43	52.73	56.44	55.81	66.04	47.2	47.94	42.78	46.13	54.1
CCL16	C-C motif chemokine ligand 16	Source:HGNC Symbol;Acc:HGNC:10614]	8.15	9.05	6.94	8.22	6.36	7.26	7.1	6.48	4.63	6.77	8.88	7.54	7.4	8.3	11.77	7.58	7.87	10.1	8.26	8.64	9.33	9.88	5.54	9.29
CCL17	C-C motif chemokine ligand 17	Source:HGNC Symbol;Acc:HGNC:10615]	4.99	5.76	6.24	8.15	5.15	5.09	1.97	2.89	3.49	7.66	3.37	10.39	8.5	8.89	7.65	8.01	8.12	20.19	9.95	7.26	3.83	3.61	6.12	8.66
CCL18	C-C motif chemokine ligand 18	Source:HGNC Symbol;Acc:HGNC:10616]	40.34	37.67	113.97	51.88	40.02	66.2	42.32	39.86	41.37	97.99	28.23	20.86	50.75	84.22	28.31	65.66	76.13	58.75	63.17	27.84	102.73	60.48	47.57	51.32
CCL19	C-C motif chemokine ligand 19	Source:HGNC Symbol;Acc:HGNC:10617]	15.1	16.62	8.76	11.39	295.31	10.5	11.96	7.51	11.99	306.49	16.12	15.51	9.26	10.03	142.95	11.06	14.54	118.94	11.87	7.36	15.1	9.27	42.98	274.69
CCL2	C-C motif chemokine ligand 2	Source:HGNC Symbol;Acc:HGNC:10618]	12.94	14.36	11.21	11.15	30.78	9	10.32	7.15	8.44	32.05	14.57	12.41	27.81	29.56	29.4	28.05	33.9	41.1	19.26	21.38	33.37	24.06	20.79	54.86
CCL20	C-C motif chemokine ligand 20	Source:HGNC Symbol;Acc:HGNC:10619]	7.32	3.85	5.93	5.57	6.94	6.41	3.92	7.49	4.69	5.69	6.98	6.94	7.12	6.65	7.84	6.46	6.7	10.63	6.9	6.61	4.37	7.26	5.75	9.79
CCL21	C-C motif chemokine ligand 21	Source:HGNC Symbol;Acc:HGNC:10620]	7.32	10.6	6.79	6.62	85.71	5.52	5.8	6.3	8.06	88.17	9.65	9.62	9.77	9.04	38.11	8.07	12.6	55.19	9.01	7.7	7.01	9.28	13.47	111.82
CCL22	C-C motif chemokine ligand 22	Source:HGNC Symbol;Acc:HGNC:10621]	10.86	7.22	7.33	9.16	53.71	11.31	13.97	10.4	16.41	11.09	8.08	9.81	12.38	10.78	40.85	10.93	11.41	29.11	10.51	17.9	15.44	22.44	16.25	22.03
CCL23	C-C motif chemokine ligand 23	Source:HGNC Symbol;Acc:HGNC:10622]	7.71	8.01	6.06	7.26	5.11	3.67	5.98	4.4	4.17	8.3	6.86	5.69	9.01	7.84	3.54	7.92	6.67	11.55	5.22	8.8	8.15	6.14	5.24	8.9
CCL24	C-C motif chemokine ligand 24	Source:HGNC Symbol;Acc:HGNC:10623]	7.25	7.01	3.74	3.86	2.71	7.64	3.81	5.11	2.85	6.99	5.51	7.01	6.64	6.39	5.28	5.8	3.83	6.23	6.09	5.41	6.85	5.52	4.08	4.39
CCL25	C-C motif chemokine ligand 25	Source:HGNC Symbol;Acc:HGNC:10624]	8.76	8.81	9.12	8.37	7.66	3.6	8.63	6.65	9.43	8.8	9.23	7.49	9.01	9.28	10.8	7.63	8.28	8.81	5.16	5.07	9.67	5.62	9.02	7.77
CCL26	C-C motif chemokine ligand 26	Source:HGNC Symbol;Acc:HGNC:10625]	5.81	5.54	6.61	5.67	5.43	6.28	4.31	5.43	3.44	5.54	3.56	6.14	6.19	5.84	5.62	5.84	6.33	5.48	5.49	4.82	7.5	4.68	3.91	6.35
CCL27	C-C motif chemokine ligand 27	Source:HGNC Symbol;Acc:HGNC:10626]	7.76	9.91	7.79	6.93	3.83	5.09	6.96	2.5	6.99	10.32	8.26	7.77	9.43	9.13	10.35	11.33	5.68	7.77	12.01	6.63	10.13	7.23	9.12	11.18
CCL28	C-C motif chemokine ligand 28	Source:HGNC Symbol;Acc:HGNC:17700]	6.81	9.44	5.89	6.66	5.5	5.27	6.08	7.26	4.77	5.15	9.11	5.4	6.54	7.04	6.23	7.34	5.36	6.14	9.32	5.62	7.04	2.91	4.31	10.03
CCL3	C-C motif chemokine ligand 3	Source:HGNC Symbol;Acc:HGNC:10627]	15.19	20.14	19.1	16.63	16.98	17.89	8.86	16.49	9.22	15.62	17.36	17.45	20.34	17.35	23.98	17.02	22.56	17.46	14.59	17.26	14.39	10.33	16.77	16.09
CCL3L1	C-C motif chemokine ligand 3 like 3	Source:HGNC Symbol;Acc:HGNC:30554]	7.83	5.65	7.51	8.09	5.15	5.69	10.78	7.08	2.85	6.51	7.85	11.16	8.43	9.11	9.58	5.85	10.12	10.79	9.95	7.26	9.06	10.22	5.77	6.51
CCL4	C-C motif chemokine ligand 4	Source:HGNC Symbol;Acc:HGNC:10630]	5.59	10.7	7.87	8.75	10.91	15.01	12.39	11.24	11.66	13.33	9.57	7.82	11.95	11.39	15.66	15.57	12.74	20.18	15.39	8.75	11.38	12.44	14.88	16.01
CCL5	C-C motif chemokine ligand 5	Source:HGNC Symbol;Acc:HGNC:10632]	9.07	9.84	8.33	9.08	24.05	12.91	15.24	9.89	12.27	24.61	13.82	11.72	10.89	9.9	28.98	11.57	13.39	17.17	16.46	12.24	12.05	8.29	13.16	26.18
CCL7	C-C motif chemokine ligand 7	Source:HGNC Symbol;Acc:HGNC:10634]	7.9	5.31	6.01	6.38	5.31	5.71	5.34	5.61	6.62	6.33	7.04	7.16	8.91	8.44	12.98	9.26	7.34	7.34	5.92	7.52	6.7	2.95	5.77	8.32
CCL8	C-C motif chemokine ligand 8	Source:HGNC Symbol;Acc:HGNC:10635]	6.34	5.15	4.57	5.44	5.69	5.31	4.06	4.46	4.08	6.94	6.37	4.78	5.75	5.85	5.73	4.79	6.94	7.19	4.21	3.15	4.46	4.26	3.13	2.82
CCNA1	cyclin A1	Source:HGNC Symbol;Acc:HGNC:1577]	7.49	10.02	7.42	6.78	8.12	7.15	6.92	4.97	7.31	9.52	6.19	6.99	11.4	11.68	11	11.13	11.88	17.27	7.66	9.24	7.49	11.77	9.11	14.21
CCNA2	cyclin A2	Source:HGNC Symbol;Acc:HGNC:1578]	24.63	48.97	61.72	29.81	14.69	41.57	52.7	56.27	57.17	14.33	64.96	18.25	33.06	69.51	14.78	39.93	70.13	16.94	40.94	55.32	51	44.04	53.05	19.07
CCNB1	cyclin B1	Source:HGNC Symbol;Acc:HGNC:1579]	30.9	72.22	87.28	38.8	19.52	57.67	63.21	68.98	59.17	14.92	86.88	20.45	34.36	91.46	16.57	46.62	86.73	18.46	50.76	70.34	48.47	54.69	56.49	14.95
CCNB3	cyclin B3	Source:HGNC Symbol;Acc:HGNC:18709]	5.62	4.74	3.9	5.13	4.4	3.13	3.62	5.82	3.09	6.96	5.81	5.12	6.95	7.09	13.16	8.32	8.09	9.66	4.66	5.95	4.99	5.19	7.09	7.53
CCND1	cyclin D1	Source:HGNC Symbol;Acc:HGNC:1582]	12.44	9.53	10.08	8.46	15.66	7.58	10.99	6.13	9.03	13.91	11.78	14.4	10.49	11.65	10.37	8.17	9.17	13.93	10.36	8.01	10.71	8.83	9.78	16.54
CCND2	cyclin D2	Source:HGNC Symbol;Acc:HGNC:1583]	41.1	15.68	17.58	30.4	68.36	19.25	23.85	22.79	18.69	54.91	19.69	44.16	31.38	21.77	74.62	33.61	24.05	52.25	25.27	22.03	26.82	26.07	24.93	60.75
CCND3	cyclin D3	Source:HGNC Symbol;Acc:HGNC:1585]	47.54	87.88	77.25	47.36	34.26	23.42	34.67	29.86	28.66	47.02	86.89	48.17	50.91	80.88	40.97	55.51	84.04	40.01	29.41	31.1	28.25	28.63	26.69	46.7
CCNE1	cyclin E1	Source:HGNC Symbol;Acc:HGNC:1589]	11.25	12.13	14.19	11.67	8.06	10.58	12.71	16.63	13.7	11.91	14.37	10.89	13.04	15.71	13.62	13.51	17.64	11.93	11.76	15.03	12.82	18.8	10.18	13.67
CCNE2	cyclin E2	Source:HGNC Symbol;Acc:HGNC:1590]	13.1	25.71	21.4	13.25	9	11.49	14.44	15.1	19.17	7.63	19.56	11.04	14.67	22.31	10.25	16.3	21.05	9.53	15.28	12.84	10.35	8.74	17.5	7.22
CCNO	cyclin O	Source:HGNC Symbol;Acc:HGNC:18576]	6.73	6.83	5.89	7.07	3.95	6.14	4.82	7	2.23	8.32	6.17	7.22	8.09	7.18	7.29	7.98	6.05	6.87	6.8	8.5	6.27	6.6	5.19	7
CCR1	C-C motif chemokine receptor 1	Source:HGNC Symbol;Acc:HGNC:1602]	9.06	9.91	10.17	7.41	11.49	9.45	8.21	4.92	5.95	6.67	8.59	8.9	9.54	8.33	11.12	10.57	7.06	8.05	7.06	7.37	6.25	8.3	8.01	9.37
CCR2	C-C motif chemokine receptor 2	Source:HGNC Symbol;Acc:HGNC:1603]	8.04	8.15	6.51	6.82	8.93	6.38	5.9	4.89	6.93	12.87	5.22	5.96	8.24	9.15	12.11	7.74	10.42	9.97	5.67	5.62	5.73	8.02	9.15	14.95
CCR3	C-C motif chemokine receptor 3	Source:HGNC Symbol;Acc:HGNC:1604]	6.79	8.78	6.32	6.57	7.39	6.65	5.87	6.26	6.11	9.26	6.87	6.12	7.41	7.79	13.15	9.15	8.09	10.79	8.59	9.08	8.92	6.71	4.02	8.2
CCR4	C-C motif chemokine receptor 4	Source:HGNC Symbol;Acc:HGNC:1605]	10.09	6.96	9.78	9.33	17.25	4.75	8.81	9.93	6	13.84	9.44	11.49	13.99	9.05	23.2	9.02	12.14	23.76	11.61	8.52	9.51	8.06	11.4	14.16
CCR5	C-C motif chemokine receptor 5	Source:HGNC Symbol;Acc:HGNC:1606]	8.81	9.08	7.67	8.82	12.99	7.8	9.56	9.05	12.34	15.23	8.28	8.43	10.96	9.17	14.29	9.21	10.01	16.7	10.65	7.65	12.6	10.19	9.19	19.14
CCR6	C-C motif chemokine receptor 6	Source:HGNC Symbol;Acc:HGNC:1607]	11.46	9.53	8.72	9.58	23.46	5.97	7.79	9.46	7.96	13.74	7.37	13.39	11.55	10.19	19.99	10.48	13.81	29.16	11.9	7.1	6.43	9.84	9.76	16.81
CCR7	C-C motif chemokine receptor 7	Source:HGNC Symbol;Acc:HGNC:1608]	10.6	8.28	8.69	8.59	45.27	9.49	6.84	8.7	7.67	63.76	9.96	9.49	9.94	10.13	68.68	8.59	8.43	51.93	7.44	8.18	4.27	9.96	11.45	54.35
CCR9	C-C motif chemokine receptor 9	Source:HGNC Symbol;Acc:HGNC:1610]	8.57	9.55	8.21	8.58	10.14	7.91	7.37	5.51	4.84	10.26	6.61	8.87	8.95	9.16	10.29	9.36	10.97	13.58	7.85	5.98	6.1	4.11	6.04	8.42
CCRL2	C-C motif chemokine receptor like 2	Source:HGNC Symbol;Acc:HGNC:1612]	8.72	7.37	9.34	8.36	9.31	6.5	8.31	7.03	4.92	13.08	6.52	9.77	8.93	9.8	11.95	9.75	6.45	13.57	8.15	8.41	10.43	9.32	5.44	10.77
CD14	CD14 molecule	Source:HGNC Symbol;Acc:HGNC:1628]	23.17	14.6	10.72	12.3	19.03	11.96	7.49	10.43	17.94	19.79	12.1	21.4	13.32	11.14	24.43	16.66	11.26	16.1	9.87	13.56	14.45	14.69	20.59	18.25
CD160	CD160 molecule	Source:HGNC Symbol;Acc:HGNC:17013]	7.55	9.13	8	7.41	6.98	6.46	7.75	6.84	5.95	8.98	8.09	7.74	11.02	11.84	14.7	12.09	12.63	15.5	11.82	7.32	14.09	11.61	13.74	16.27
CD163	CD163 molecule	Source:HGNC Symbol;Acc:HGNC:1631]	9.37	8.89	8.99	7.85	11.62	10.1	6.99	6.41	7.28	21.36	7.39	8.17	11.48	13.97	12.93	12.04	16.32	17.67	12.14	11.12	17.05	9.61	11.74	14.42
CD164	CD164 molecule	Source:HGNC Symbol;Acc:HGNC:1632]	50.06	46.98	54.23	59.65	62.16	57.79	54.85	61.47	56.78	57.97	45.43	50.23	55.69	52.39	57.09	54.81	52.87	42.92	62.64	63.74	58.18	58.43	61.33	57.6
CD180	CD180 molecule	Source:HGNC Symbol;Acc:HGNC:6726]	48.05	58.17	63.59	55.48	24.63	44.51	51.44	51.54	50.99	19.01	60.03	55.15	52.04	54.68	21.05	52.21	55.48	24.66	46.17	49.21	46.06	46.9	43.09	23.21
CD19	CD19 molecule	Source:HGNC Symbol;Acc:HGNC:1633]	101.13	106.49	100.51	95.07	52.02	108.79	113.93	89.32	86.9	28.61	104.12	83.14	79.91	83.37	28.09	82.02	77.68	41.49	77.94	87.77	86.15	78.17	91.1	27.2
CD1A	CD1a molecule	Source:HGNC Symbol;Acc:HGNC:1634]	10.97	8.54	10.66	9.13	9.83	7.97	6.71	7.1	7.48	9.11	15.06	10.81	10.5	9.14	9.61	9.22	10.2	11.38	10.05	9.06	10.88	6.52	7.57	9.22
CD1B	CD1b molecule	Source:HGNC Symbol;Acc:HGNC:1635]	8.16	8.54	4.82	5.36	5.55	4.89	4.61	5.57	5.13	7.64	6.04	8.91	7.83	7.76	9.44	9.29	6.3	8.19	6.75	6.84	5.89	8.31	6.43	9.6
CD1C	CD1c molecule	Source:HGNC Symbol;Acc:HGNC:1636]	13.65	13	13.11	15.36	13.65	7.42	11.76	11.95	9.45	15.4	15.97	17	19.68	17.6	17.67	17.48	16.32	18.63	13.2	11.78	15.15	13.62	16.61	18.86
CD1D	CD1d molecule	Source:HGNC Symbol;Acc:HGNC:1637]	7.74	6.75	7.63	7.05	7.22	5.96	7.59	4.89	5.48	7.51	6.85	8.87	10.02	9.01	9.27	8.53	8.26	12.76	7.09	8.59	10.07	8.42	7.57	10.51
CD1E	CD1e molecule	Source:HGNC Symbol;Acc:HGNC:1638]	8.97	10.14	8.16	9.56	6.68	6.7	8.02	8.05	7.71	12.96	9.38	8.1	9.94	10.8	12.37	8.92	9.12	15.2	7.11	9.46	8.89	10.43	7.59	17.05
CD2	CD2 molecule	Source:HGNC Symbol;Acc:HGNC:1639]	22.91	11.04	12.47	21.77	41.73	13.5	14.5	9.66	15.24	45.07	12.21	21.22	19.31	11.07	60.07	20.19	12.41	38.07	12.16	9.46	11.94	9.58	14.36	43.84
CD200	CD200 molecule	Source:HGNC Symbol;Acc:HGNC:7203]	19.87	8.96	8.68	16.16	15.77	6.06	9.87	7.5	7.74	13.31	8.02	13.42	13.44	8.87	15.86	15.5	10.5	12.81	9.48	7.26	15.35	7.84	9.81	8.55
CD207	CD207 molecule	Source:HGNC Symbol;Acc:HGNC:17935]	9.29	9.98	8.14	7.6	11.58	8.18	6.28	9.91	5.18	11.77	9.58	11.23	12.12	12.04	15.01	10.97	9.84	17.18	12.72	10.58	8.49	14.67	12.69	11.83
CD209	CD209 molecule	Source:HGNC Symbol;Acc:HGNC:1641]	10.57	14.2	9.86	7.35	7	8.04	10.46	10.62	9.01	17.53	10.34	9.53	14.99	16.99	17.71	19.59	7.22	17.16	20.25	11.63	20.35	14.7	13.7	22.13
CD22	CD22 molecule	Source:HGNC Symbol;Acc:HGNC:1643]	399.73	377.64	403.03	461.93	124.97	220.27	237.14	206.74	208.16	49.68	410.81	523.75	380.37	318.98	43.06	324.37	281.88	83.74	149.05	163.46	138.17	183.08	156.07	47.59
CD24	CD24 molecule	Source:HGNC Symbol;Acc:HGNC:1645]	34.26	32.87	42.27	30.51	52.85	12.77	21.03	13.93	13.83	39.1	32.63	47.16	33.63	40.82	34.97	32.38	41.18	41.73	20.12	17.42	18.81	16.15	27.73	41.72
CD244	CD244 molecule	Source:HGNC Symbol;Acc:HGNC:18171]	11.01	8.8	10.9	8.95	12.95	9.79	7.79	6.45	9.68	17.7	9.28	8.7	10.9	10.98	18.88	9.27	8.24	15.23	10.29	9.77	7.74	6.54	6.07	11.42
CD247	CD247 molecule	Source:HGNC Symbol;Acc:HGNC:1677]	19.97	15.85	13.71	20.23	49.3	12.75	16.55	13.11	16.25	72.8	16.54	18.29	18.55	12.62	70.81	19.6	17.13	50.09	17.37	11.18	10.6	15.04	17.27	54.56
CD27	CD27 molecule	Source:HGNC Symbol;Acc:HGNC:11922]	54.57	98.35	98.73	62.62	50.47	95.02	89.79	97.19	91.42	57.4	111.12	68.64	57.69	80.35	50.59	50.75	82.26	41.84	92.94	80.84	78.14	60.84	64.97	46.86
CD274	CD274 molecule	Source:HGNC Symbol;Acc:HGNC:17635]	10.62	7.88	7.98	8.05	11.76	8.02	4.81	5.08	6.11	10.38	8.79	11.66	12.02	10.35	17.64	9.81	10.22	14.75	12.42	8.35	10.12	11.13	8.13	13.93
CD276	CD276 molecule	Source:HGNC Symbol;Acc:HGNC:19137]	14.47	15.37	12.32	15.09	13.42	12.65	12.25	11.42	10.61	17.31	15.52	22.34	15.23	15.48	18.94	14.18	13.8	14.54	8.86	12.1	17.37	8.79	14.13	17
CD28	CD28 molecule	Source:HGNC Symbol;Acc:HGNC:1653]	14.23	12.8	10.79	12.71	27.96	6.94	7.31	6.28	6.77	28.45	11.95	13.55	14.96	12.78	43.33	17.08	14.2	23.99	10.51	11.96	10.82	9.45	13.47	24.01
CD300A	CD300a molecule	Source:HGNC Symbol;Acc:HGNC:19319]	8.79	9.08	8.92	7.59	11.47	6.37	7.74	6.75	7.48	16.67	8.92	14.1	10.51	10.06	15.3	9.59	8.96	14.83	7.12	10.54	13.9	7.03	9.24	10.44
CD33	CD33 molecule	Source:HGNC Symbol;Acc:HGNC:1659]	9.77	11.19	10.22	8.32	8.34	7.6	7.05	6.99	4.9	12.26	8.58	9.52	10.59	9.78	15.97	10.56	12.44	13.1	9.01	7.37	9.04	10.86	4.58	10.09
CD34	CD34 molecule	Source:HGNC Symbol;Acc:HGNC:1662]	11.16	12.85	11.34	10.54	30.5	12.02	15.63	10.45	7.97	21.86	10.62	14.93	17.45	16.6	27.71	15.59	18.22	34.71	16.03	13.37	16.19	14.66	16.68	26.86
CD36	CD36 molecule	Source:HGNC Symbol;Acc:HGNC:1663]	9.08	9.42	9.51	7.88	11.42	6.63	9.02	4.75	6.9	17.59	7.83	9.08	11.77	9.52	14.84	7.84	9.54	11.15	10.42	7.37	10.17	7.71	7.41	17.35
CD37	CD37 molecule	Source:HGNC Symbol;Acc:HGNC:1666]	277.58	300.27	326.92	293.2	164.4	205.13	202.04	199.18	211.36	121.44	302.56	332.02	241.63	265.82	94.42	219.71	249.7	130.49	154.08	168.81	144.42	178.7	147.92	90.59
CD38	CD38 molecule	Source:HGNC Symbol;Acc:HGNC:1667]	41.98	84.34	84.32	55	23.26	53.71	46.53	51.05	46.19	24.82	94.6	54.82	55.11	81.9	25.85	58.83	77	20.1	49.06	49.11	48.01	47.66	34.21	21.82
CD3D	CD3d molecule	Source:HGNC Symbol;Acc:HGNC:1673]	36.33	12.6	16.6	31.74	72.24	15.9	15.34	16.06	17.3	93.49	21.15	26.49	33.54	17.3	102.71	30.59	20.12	87.07	21.13	11.49	18.45	12.47	23.98	84.03
CD3E	CD3e molecule	Source:HGNC Symbol;Acc:HGNC:1674]	28.68	11.42	12.18	24.79	66.8	9	11.7	14.85	17.03	94.44	15.26	26.99	20.69	11.7	83.1	24.34	13.62	60.73	12.52	13.09	12.1	10.9	22.46	68.99
CD3EAP	CD3e Molecule Associated Protein	GeneCards	12.32	13.57	10.69	13.54	11.38	10.11	8.86	8.67	11.41	8.72	9.54	10.75	11.26	10.65	12.92	9.81	9.51	16.75	13.16	14.82	10.27	9.9	12.23	13.01
CD3G	CD3g molecule	Source:HGNC Symbol;Acc:HGNC:1675]	8.09	3.98	4.9	7.49	16.22	2.66	4.96	3.84	6.17	15.7	7.3	6.43	7.34	4.39	22.52	6.34	5.25	18.97	6.06	3.62	7.6	4.22	9	20.46
CD4	CD4 molecule	Source:HGNC Symbol;Acc:HGNC:1678]	40.3	25.54	24.25	29.26	48.57	17.23	16.55	14.85	26.83	76.72	22.96	35.65	25.14	20.68	62.68	27.04	18.88	41.09	17.41	16.78	25.94	12.38	26.44	66.23
CD40	CD40 molecule	Source:HGNC Symbol;Acc:HGNC:11919]	110.79	85.1	87.58	114.97	48.32	61.12	48.82	55.97	51.36	27.15	83.59	149.99	92.01	72.04	26.72	89.15	71.64	37.31	43.65	42.32	42.87	58.39	52.04	36.69
CD40LG	CD40 ligand	Source:HGNC Symbol;Acc:HGNC:11935]	12.35	6.37	5.37	10.17	14.26	6.75	4.78	4.85	3.75	13.99	7.83	11.72	11.06	7.72	21.12	9.61	7.52	14.34	6.96	4.7	5.12	5.5	8.15	18.59
CD44	CD44 molecule (Indian blood group)	Source:HGNC Symbol;Acc:HGNC:1681]	41.26	21.59	19.5	29.41	96.91	17.35	19.2	13.96	20.81	74.52	18.35	35.69	26.9	17.06	85.72	28.83	17.52	60.27	19.51	15.83	21.02	12.46	26.91	67.11
CD46	CD46 molecule	Source:HGNC Symbol;Acc:HGNC:6953]	30.07	21.05	26.92	35.2	44.8	50.25	49.57	53.02	47.66	33.21	24.33	38.65	31.81	23.68	32.95	27.54	25.84	41.07	60.02	54.5	56.96	43.46	36.69	33.75
CD47	CD47 molecule	Source:HGNC Symbol;Acc:HGNC:1682]	35.45	31.6	37.17	38.77	59.92	38.49	36.35	37.83	32.82	61.19	35.32	38.13	38.12	36.29	48.89	35.28	39.44	54.82	41.63	55.94	43.22	47.04	39.89	59.34
CD48	CD48 molecule	Source:HGNC Symbol;Acc:HGNC:1683]	50.23	29.37	38.42	47.87	78.93	37.46	31.08	32.96	37.98	78.22	32.11	44.54	47.11	36.16	74.27	43.56	34.14	70.74	37.84	31.64	33.26	36.42	37.17	68.96
CD5	CD5 molecule	Source:HGNC Symbol;Acc:HGNC:1685]	17.67	13.01	9.64	15.29	34.46	8.75	7.69	6.86	5.89	37.05	15.95	14.41	14.31	11.62	43.54	16.25	12.48	32.6	11.97	11.42	10	8.68	18	33.62
CD53	CD53 molecule	Source:HGNC Symbol;Acc:HGNC:1686]	284.52	295.23	317.32	351.49	174.75	158.58	191.14	198.62	175.58	131.38	333.31	348.95	282.09	272.33	115.39	283.68	260.63	117.8	159.02	153.96	142.82	181.89	140.95	116.87
CD55	CD55 molecule (Cromer blood group)	Source:HGNC Symbol;Acc:HGNC:2665]	31.29	17.76	19.01	28.24	26.35	18.32	16.58	16.39	22.68	23.08	20.22	35.55	29.31	19.17	21.02	30.15	19.93	29.13	27.76	20.78	21.88	18.87	18.01	22.07
CD58	CD58 molecule	Source:HGNC Symbol;Acc:HGNC:1688]	18.94	14.79	16.66	19.88	17.22	18.06	14.05	12.16	14.74	15.01	19.29	18.91	19.96	17.88	16.12	20.68	20.64	18.02	15.27	15.48	18.54	16.27	15.28	15.31
CD59	CD59 molecule (CD59 blood group)	Source:HGNC Symbol;Acc:HGNC:1689]	18.66	15.04	16.54	15.19	21.05	12.58	14.29	13.02	15.21	20.3	15.46	17.36	18.49	17.22	20.37	19.27	17.64	21.76	13.83	15.11	16.66	15.03	9.87	18.77
CD6	CD6 molecule	Source:HGNC Symbol;Acc:HGNC:1691]	19.84	8.81	10.44	17.49	40.29	8.98	9.4	9.32	12.7	57.42	15.13	16.19	15.28	9.26	60.44	16.73	10.88	36.47	7.27	7.65	8.73	8.8	11.15	38.56
CD63	CD63 molecule	Source:HGNC Symbol;Acc:HGNC:1692]	66.09	41.07	42.51	51.57	87.12	59.16	47.64	48.37	72.14	60.24	27.63	64.98	43.4	32.83	48.72	49.26	29.29	35.71	61.53	43.42	61.13	48.3	45.57	61.88
CD68	CD68 molecule	Source:HGNC Symbol;Acc:HGNC:1693]	68.22	54.21	65.95	58.83	59.87	55.94	48.44	33.46	70.67	72.83	36.72	58.91	42.89	47.87	49.83	56.05	53.13	30.31	61.88	28.81	60.92	50.98	48.91	62.38
CD69	CD69 molecule	Source:HGNC Symbol;Acc:HGNC:1694]	13.39	10.76	9.56	12.63	27.36	7.83	8.36	7.54	11.47	24.23	7.41	13.66	12.55	10.57	26.85	12.28	10.4	29.39	12.84	10.23	11.51	13.93	10.46	30.49
CD7	CD7 molecule	Source:HGNC Symbol;Acc:HGNC:1695]	10.34	8.15	7.15	9.1	27.51	6.79	6.54	6.7	9.78	41.24	8.88	9.18	11.28	8.27	45.35	10.77	7.41	30.58	8.76	8.67	5.02	7.26	9.7	31.08
CD70	CD70 molecule	Source:HGNC Symbol;Acc:HGNC:11937]	10.35	12.51	10.48	10.47	14.09	16.73	16.02	15.99	15.84	11.1	10.73	10.14	12.26	10.81	13.29	11.42	11.93	15.56	18.37	15.09	17.86	18.99	19.13	18.74
CD74	CD74 molecule	Source:HGNC Symbol;Acc:HGNC:1697]	2797.51	2110.84	2585.28	3261.88	1945.75	2149.75	2071.49	2308.49	2076.18	1325.61	2091.51	2968.99	2388.45	1957.7	795.55	2283.77	1983	1024.39	1830.29	1939.02	1769.76	1791.9	1666.57	1366.45
CD79A	CD79a molecule	Source:HGNC Symbol;Acc:HGNC:1698]	211.38	208.98	252.03	285.67	101.04	347.13	324.68	391.84	337.97	55.31	217.23	251.1	227.3	207.1	26.82	199.78	205.38	55.48	329.86	370.07	326.66	313.17	198.65	37.58
CD79B	CD79b molecule	Source:HGNC Symbol;Acc:HGNC:1699]	89.23	154.21	129.74	86.38	35.17	88.01	85.96	93.22	77.93	24.68	123.01	92.14	78.81	118.37	19.51	80.14	120.25	40.35	78.32	88.73	75.91	80.41	84.01	28.56
CD80	CD80 molecule	Source:HGNC Symbol;Acc:HGNC:1700]	24.52	22.42	23.84	23.4	17.42	27.75	25.9	24.85	21.31	16.01	23.44	21.08	22.24	23.27	16.63	20.58	24.56	15.62	19.36	25.43	25.15	20.97	23.06	14.95
CD81	CD81 molecule	Source:HGNC Symbol;Acc:HGNC:1701]	183.59	196.43	165.03	151.15	93.98	154.1	165.76	167.51	150.8	76.7	177.67	167.3	131.27	150.13	55.55	152.04	155.25	52.5	146.68	144.56	156.84	144.42	156.65	76.15
CD83	CD83 molecule	Source:HGNC Symbol;Acc:HGNC:1703]	118.53	30.77	37.56	114.26	45.73	80.77	65.21	54.03	50.47	19.33	30.65	107	85.65	33.33	29.28	84.12	34.74	29.43	49.89	52.39	59	56.78	62.69	25.88
CD84	CD84 molecule	Source:HGNC Symbol;Acc:HGNC:1704]	22.75	23.09	26.96	20.53	31.48	29.5	27.25	24.77	28.61	27.18	26.4	17.01	22.28	24.83	29.29	20.47	20.56	26.57	31.68	27.69	29.21	32.98	30.41	29.87
CD86	CD86 molecule	Source:HGNC Symbol;Acc:HGNC:1705]	16.2	15.2	15.14	14.96	10.95	5.77	7.69	7.86	8.98	11.18	12.46	15.38	17.28	18	16.44	18.24	15.89	22.35	16.13	13.46	10.13	10.16	10.79	16.59
CD8A	CD8a molecule	Source:HGNC Symbol;Acc:HGNC:1706]	8.57	11.17	9.41	9.23	21.73	8.42	9.9	8.75	8.66	32.54	10.09	9.34	11.83	10.35	25.7	9.9	10.25	21.68	12.09	10.55	7.95	7.53	9.78	30.67
CD8B	CD8b molecule	Source:HGNC Symbol;Acc:HGNC:1707]	18.54	13.86	13.6	16.51	22.55	8.53	13.54	12.64	8.89	37.28	14.11	15.47	14.83	12.13	22.61	12.8	13.1	24.43	10.55	12.48	9.47	13.04	8.98	30.31
CD9	CD9 molecule	Source:HGNC Symbol;Acc:HGNC:1709]	12.28	12.19	14.03	16.07	10.55	35	27.85	35.36	27.73	9.84	13.54	14.22	13.65	16.07	11.68	12.72	13.19	8.25	30.96	28.7	34.38	28.79	29.58	12.66
CD96	CD96 molecule	Source:HGNC Symbol;Acc:HGNC:16892]	9.23	7.88	8.09	8.69	21.62	7.76	8.4	10.54	8.09	29.77	11.38	8.99	9.96	10.16	28.86	9.98	14.01	23.18	8.8	12.43	10.53	9.99	10.94	28.28
CD97	Leukocyte Antigen CD97	GeneCards	20.91	22.03	20.85	19.33	53.75	13.83	13.57	11.64	17.35	67.55	21.86	26.86	19.77	20.37	53.47	21.74	23.36	51.76	15.09	13.76	17.07	16.17	19.42	51.97
CD99	CD99 molecule (Xg blood group)	Source:HGNC Symbol;Acc:HGNC:7082]	31.2	34.95	33.28	28.78	38.18	31.17	25.75	35.06	29.28	37.92	31.37	32.83	25.41	31.84	32	26.71	32.43	28.63	30.58	24.58	31.63	32.25	31.21	39.12
CDC14A	cell division cycle 14A	Source:HGNC Symbol;Acc:HGNC:1718]	8.54	6.61	10.38	10.21	22.44	10.24	6.51	10.39	6.74	22.18	9.32	8.44	11.99	11.42	16.34	10.08	11.08	24.76	8.53	7.86	8.46	8.06	6.33	21
CDC14B	cell division cycle 14B	Source:HGNC Symbol;Acc:HGNC:1719]	11.63	6.91	11.51	10.04	11.06	8.18	11.5	7.68	7.85	16.74	12.49	10.5	11.56	11.36	12.57	13.2	11.49	14.3	9.02	9.96	11.72	12.17	7.77	14.09
CDC20	cell division cycle 20	Source:HGNC Symbol;Acc:HGNC:1723]	33.9	97.38	94.58	40.3	19.23	55.89	75.99	80.56	72.12	15.1	112.76	18.82	36.71	94.24	16.84	45.41	99.59	22.6	57.3	76.1	47.97	62.9	67.2	18.34
CDC25A	cell division cycle 25A	Source:HGNC Symbol;Acc:HGNC:1725]	16.38	24.91	20.93	15.9	9	20.94	20.62	24.36	18.35	12.64	18.19	12.92	18.54	24.81	17.15	20.24	24.34	14.39	23.09	22.15	19.87	15.86	19.46	16.25
CDC25B	cell division cycle 25B	Source:HGNC Symbol;Acc:HGNC:1726]	31.43	78.51	81.95	35.53	41.36	57.98	68.33	73.88	67.97	49.93	96.39	23.59	33.34	76.52	41.58	35.6	81.84	42.69	53.24	57.86	44.53	47.1	52.9	36.13
CDC25C	cell division cycle 25C	Source:HGNC Symbol;Acc:HGNC:1727]	12.4	22.8	23.44	15.01	9.98	16.43	17.02	20.19	18.48	14.46	28.95	12.2	17.2	26.31	16.07	17.24	25.21	16.56	22.44	19.04	19.96	15.6	19.29	15.06
CDC6	cell division cycle 6	Source:HGNC Symbol;Acc:HGNC:1744]	22.11	24.42	28.06	19.86	11.92	36.53	33.79	30.48	33.09	12.05	24.72	14.07	23.01	27.94	12.79	22.28	27.8	15.03	32.98	30.79	23.41	29.68	32.44	11.06
CDC7	cell division cycle 7	Source:HGNC Symbol;Acc:HGNC:1745]	16.43	24.99	23.92	16.96	12.32	21.41	20.74	17.75	15.16	14.7	25.84	14.39	19.5	28.99	12.41	19.17	26.05	16.56	17.06	21.26	18.13	17.42	14.47	18.12
CDH1	cadherin 1	Source:HGNC Symbol;Acc:HGNC:1748]	14.95	14.34	13.28	13.44	13.46	10.76	9.5	7.58	10.3	17.65	10.23	23.85	18.37	12.7	18.58	15.39	11.04	16.32	10.11	9.67	8.47	10.9	10.01	19.08
CDH11	cadherin 11	Source:HGNC Symbol;Acc:HGNC:1750]	11.6	7.56	8.95	10.26	13.23	5.7	11.35	8.76	5.74	15.02	8.86	12.08	14.42	14.11	16.26	13.26	12.63	20.4	10.57	14.72	13.87	11.45	13.16	15.08
CDH2	cadherin 2	Source:HGNC Symbol;Acc:HGNC:1759]	12.17	4.92	8.15	11.68	8.89	8.46	7.82	6.7	8.08	9.84	6.65	15.22	10.32	9.33	13.14	9.57	10.7	12.21	9.48	5.49	7.91	10.66	8.6	10.78
CDH3	cadherin 3	Source:HGNC Symbol;Acc:HGNC:1762]	10.65	8.15	9.79	11.9	13.46	8.73	9.81	8.05	8.78	15.54	10.25	13.42	13.33	12.37	14.11	14.12	13.45	18.68	12.09	7.73	9.9	13.34	13.81	11.66
CDH5	cadherin 5	Source:HGNC Symbol;Acc:HGNC:1764]	8.72	7.26	7.69	7.57	15.6	6.88	5.98	7.6	4.18	17.08	8.13	9.69	10.22	9.96	15.62	10.45	9.97	18.68	8.98	6.62	7.77	7.41	10.33	15.41
CDK1	cyclin dependent kinase 1	Source:HGNC Symbol;Acc:HGNC:1722]	24.34	58.46	72.69	30.62	15.92	40.61	48.5	44.27	40.6	12.06	61.05	18.67	30.48	71.02	14.24	38.16	75.53	10.84	39.39	46.44	36.57	36.99	41.25	12.37
CDK2	cyclin dependent kinase 2	Source:HGNC Symbol;Acc:HGNC:1771]	30.17	37.45	44.12	30.43	20.13	40.52	34.52	44.99	36.29	22.09	39.18	24.54	32.84	43.89	25.24	35.35	43.54	25.99	36.62	34.83	37.63	37.62	38.1	24.12
CDK4	cyclin dependent kinase 4	Source:HGNC Symbol;Acc:HGNC:1773]	34.97	29.06	31.88	28.98	22.39	38.99	33.57	37.01	37.8	19.16	26.25	28.17	27.14	27.46	18.46	29.25	32.65	13.57	33.91	29.76	30.69	31.44	37.19	20.23
CDK6	cyclin dependent kinase 6	Source:HGNC Symbol;Acc:HGNC:1777]	40.34	40.99	40.26	43.58	32.74	50.92	54.13	57.23	57.06	34.4	38.93	39.11	38.12	39.68	31.85	35.67	47.91	48.47	45.94	66.57	58.21	36.88	49.01	43
CDKN1A	cyclin dependent kinase inhibitor 1A	Source:HGNC Symbol;Acc:HGNC:1784]	8.62	8.38	7.36	6.33	11.02	7.42	7.46	6.01	6.53	12.76	6.15	8.38	8.19	9.29	15.96	9.58	9.36	19.19	6.27	7.31	5.12	5.55	6.97	19.63
CDKN1B	cyclin dependent kinase inhibitor 1B	Source:HGNC Symbol;Acc:HGNC:1785]	24.31	33.01	26.35	26.82	34.51	42.46	49.36	45.48	49.59	35.58	29.69	27.57	26.14	27.42	31.45	26.66	27.07	35.65	43.9	42.96	47.28	39.75	30.4	34.37
CDKN1C	cyclin dependent kinase inhibitor 1C	Source:HGNC Symbol;Acc:HGNC:1786]	11.69	10.76	10.67	12.26	13.98	12.6	8.61	9.37	9.26	16.37	14.85	12.79	11.24	11.51	15.02	11.54	9.36	10.45	9.47	13.32	11.2	7.98	9.36	8.42
CDKN2A	cyclin dependent kinase inhibitor 2A	Source:HGNC Symbol;Acc:HGNC:1787]	7.83	6.65	6.37	6.46	9.08	8.05	9.79	6.86	6.54	9.15	10.21	7.67	9.8	8.73	15.83	5.8	10.31	11.38	5.56	9.61	5.14	7.23	11.44	9.61
CDKN2B	cyclin dependent kinase inhibitor 2B	Source:HGNC Symbol;Acc:HGNC:1788]	8.48	5.03	5.46	5.61	5.08	5.15	7.69	6.38	6.39	7.5	7.13	6.56	8.51	8.72	8.39	7.35	9.52	10.2	4.24	6.47	7.07	7.83	6.23	8.72
CDKN2C	cyclin dependent kinase inhibitor 2C	Source:HGNC Symbol;Acc:HGNC:1789]	16.28	26.81	26.42	16.8	6.39	20.76	24.34	28.51	18.37	12.59	28.5	16.22	15.04	23.78	7.9	19.61	25.29	9.21	17.86	20.97	17.29	22.07	14.75	10.16
CDKN2D	cyclin dependent kinase inhibitor 2D	Source:HGNC Symbol;Acc:HGNC:1790]	10	21.84	20.72	12.13	10.14	11.65	12.39	12.07	10.93	15.91	22.89	13.42	11.76	16.31	8.65	14.44	20.12	16.08	13.82	11.71	10.6	10.27	12.88	16.65
CEACAM1	CEA cell adhesion molecule 1	Source:HGNC Symbol;Acc:HGNC:1814]	9.31	8.53	10	7.75	12.67	7.56	10.84	8.8	7.09	15.35	5.41	9.01	9.14	9.79	8.48	10.57	10.58	10.69	10.35	8.29	13.93	10.56	14.09	11.78
CEACAM3	CEA cell adhesion molecule 3	Source:HGNC Symbol;Acc:HGNC:1815]	7.99	17.73	9.93	12.45	13.34	10.18	12.79	8.18	5.71	16.68	11.68	13.04	16.59	17.31	21.24	19.65	16.41	20.56	11.48	15.73	15.41	16.23	24.51	20.81
CEACAM6	CEA cell adhesion molecule 6	Source:HGNC Symbol;Acc:HGNC:1818]	6.22	7.55	7.05	6.13	11.39	5.09	6.09	5.65	5.92	7.25	7.14	7.78	7.2	8.03	8.92	6.7	5.17	9.21	10.99	5.91	5.72	3.79	6.78	9.02
CEACAM8	CEA cell adhesion molecule 8	Source:HGNC Symbol;Acc:HGNC:1820]	5.65	8.41	6.93	6.29	4.63	7.19	9.26	6.5	5.56	8.51	7.59	5.44	8.69	7.99	10.8	6.37	6.39	14.27	6.67	7.52	6.99	5.83	6.58	8.91
CEBPA	CCAAT enhancer binding protein alpha	Source:HGNC Symbol;Acc:HGNC:1833]	20.03	14	11.13	15.33	12.78	8.52	10.05	7.03	11.5	11.97	10.95	11.75	14.29	9.96	17.86	18.41	10.7	12.36	14.6	5.97	12.17	9.45	11.05	12.23
CEBPB	CCAAT enhancer binding protein beta	Source:HGNC Symbol;Acc:HGNC:1834]	23.14	13.77	13.25	20.84	19.2	17.72	18.13	15.27	17.14	18.94	13.84	25.99	17.19	12.51	14.26	18.01	9.1	14.99	16.11	16.25	18.35	14.11	9.69	19.55
CEBPE	CCAAT enhancer binding protein epsilon	Source:HGNC Symbol;Acc:HGNC:1836]	8.67	10.18	8.64	8.32	7.87	5.18	8.45	7.22	5.77	9.14	6.62	8.91	8.88	8.14	11.57	7.69	10.28	14.73	8.37	8.79	7.84	4.89	5.71	8.58
CENPF	centromere protein F	Source:HGNC Symbol;Acc:HGNC:1857]	20.04	70.57	62.67	24.2	13.38	44.51	52.79	52.44	47.77	11.93	76.6	14.37	32.37	69.71	12.19	31.23	69	18.97	42.63	43.85	37.41	41.67	40.72	21.3
CEP55	centrosomal protein 55	Source:HGNC Symbol;Acc:HGNC:1161]	15.58	30.83	34.65	19.75	10.95	29.97	29.77	29.59	26.38	10.54	37.77	14.76	20.23	42.4	15.21	28.69	36.07	14.21	27.44	31.11	25.17	25.78	27.99	18.94
CES3	carboxylesterase 3	Source:HGNC Symbol;Acc:HGNC:1865]	9.1	12.83	8.61	9.99	8.28	12.3	5.81	6.79	6.77	11.53	5.29	7.85	14	12.74	14.94	10.02	12.51	12.54	14.21	9.94	9.06	8.76	13.57	12.49
CFB	complement factor B	Source:HGNC Symbol;Acc:HGNC:1037]	10.66	11.06	10.33	10.61	24.44	12.73	9.92	8.89	8.61	18.3	10.44	13.02	12.62	11.21	20.78	11.65	12.39	14.29	10.35	10.04	10.88	10.27	14.54	18.36
CFD	complement factor D	Source:HGNC Symbol;Acc:HGNC:2771]	8.13	12.19	8.96	10.62	8.49	11.17	9.74	9.37	11.05	10.21	9.23	8.24	10.02	10.3	9.87	11.36	13.45	10.28	7.03	6.63	11.49	6.6	10.59	11.1
CFI	complement factor I	Source:HGNC Symbol;Acc:HGNC:5394]	9.87	12.63	9.11	9.2	19.01	6.58	7.51	7.37	5.95	14.7	11.32	8.44	10.63	10.07	16.3	9.88	11.43	17.99	8.18	8.68	9.75	6.19	11.66	13.06
CFP	complement factor properdin	Source:HGNC Symbol;Acc:HGNC:8864]	7.36	6.86	6.47	7.63	10.47	6.63	5.22	6.26	4.8	9.17	5.62	6.84	7.2	6.88	8.56	8.49	7.42	8.24	7.86	7.93	7.1	7.43	4.96	12.54
CGAS	cyclic GMP-AMP synthase	Source:HGNC Symbol;Acc:HGNC:21367]	16.09	16.59	16.42	17.99	16.87	23.33	16.67	14.47	19.99	16.41	17.06	16.13	17.14	17.22	17.82	16.88	17.12	15.38	19.33	16.74	15.46	17.3	20.37	20.02
CHAD	chondroadherin	Source:HGNC Symbol;Acc:HGNC:1909]	6.85	6.91	6.55	5.71	5.63	4.26	6.54	3.89	3.87	5.61	5.28	4.85	9.32	9.5	10.71	8.48	8.59	10.87	6.75	6.82	6.23	5.88	5.43	8.73
CHEK1	checkpoint kinase 1	Source:HGNC Symbol;Acc:HGNC:1925]	18.06	28.09	27.55	20.91	12.51	19.97	29.28	29.67	27.88	7.02	23.51	11.98	19.22	28.84	8.99	18.83	31.69	10.89	23.58	22.74	16.35	22.09	27.44	11.45
CHEK2	checkpoint kinase 2	Source:HGNC Symbol;Acc:HGNC:16627]	19.67	19.42	23.16	16.39	13.43	18.3	19.8	16.39	17.66	16.52	23.25	19.59	20.41	23.08	20	22.02	23.77	20.46	20.2	22.32	17.76	19.4	17.56	13.74
CHIT1	chitinase 1	Source:HGNC Symbol;Acc:HGNC:1936]	18.3	17.87	16.03	16.53	8.97	30.32	16.46	19.54	32.21	14.44	11.43	12.39	15.02	14.24	13.91	12.04	12.2	14.89	14.01	14.92	58.11	41.52	13.14	13.43
CHUK	component of inhibitor of nuclear factor kappa B kinase complex	Source:HGNC Symbol;Acc:HGNC:1974]	13.28	14.34	17.25	16.1	14.28	13.44	11.76	14.18	10.91	12.66	14.58	14.48	16.52	16.92	18.32	16.78	17.65	16.7	18.51	18.49	13.85	16.83	14.84	12.72
CIC	capicua transcriptional repressor	Source:HGNC Symbol;Acc:HGNC:14214]	23.05	21.9	21.87	19.47	22.64	24.21	22.67	24.69	21.91	19.42	26.27	23.27	20.4	21.82	16.68	21.67	25.09	19.95	23.79	20.87	18.11	24.73	24.04	21.13
CKLF	chemokine like factor	Source:HGNC Symbol;Acc:HGNC:13253]	22.29	26.77	23.32	25.36	30.7	14.98	19.33	18.87	15.51	32.69	21.31	25.35	25.17	25.6	34.47	24.82	24.18	30.82	17.02	19.94	24.47	16.8	15.39	28.4
CLCF1	cardiotrophin like cytokine factor 1	Source:HGNC Symbol;Acc:HGNC:17412]	9.03	8.28	7.77	8.12	11.42	7.17	7.64	7.32	3.19	10.14	8.36	7.96	12.71	11.99	14.29	12.06	13.7	11.72	8.8	10.92	12.98	12.86	10.8	12.08
CLEC14A	C-type lectin domain containing 14A	Source:HGNC Symbol;Acc:HGNC:19832]	8.58	7.85	9.35	8.1	5.6	5.96	4.89	5.65	7.61	15.27	9.13	9.95	10.84	11.54	11.7	9.23	12.92	14.01	7.48	7.24	9.86	11.35	12.16	9.9
CLEC4A	C-type lectin domain family 4 member A	Source:HGNC Symbol;Acc:HGNC:13257]	7.46	9.17	8.65	9.1	15	6.94	7.92	7.46	4.8	14.6	9.51	7.44	11.23	11.43	13.99	7.79	10.36	8.79	10.07	7.37	6.76	10.64	11.07	13.71
CLEC4C	C-type lectin domain family 4 member C	Source:HGNC Symbol;Acc:HGNC:13258]	7.31	6.66	6.62	5.04	9.9	6.31	4.5	4.26	4.57	17.6	8.39	7.12	7.89	8.36	6.65	6.95	7.22	13.54	6.43	4.26	5.12	5.12	4.31	22.5
CLEC4E	C-type lectin domain family 4 member E	Source:HGNC Symbol;Acc:HGNC:14555]	9.25	7.74	9.26	8.78	7.28	8.89	5.56	6.46	6.83	8.51	7.9	8.34	12.7	10.44	15.35	11.13	12.92	12.04	10.05	7.73	9.67	5.57	10.49	10.8
CLEC5A	C-type lectin domain containing 5A	Source:HGNC Symbol;Acc:HGNC:2054]	5.8	5.87	6.7	6.76	6.02	6.04	5.06	3.44	3.64	7.82	7.66	7.8	10.88	11.19	12.82	8.77	9.4	17.18	7.76	12.41	6.3	8.86	10.07	11.57
CLEC6A	C-type lectin domain containing 6A	Source:HGNC Symbol;Acc:HGNC:14556]	7.58	7.28	5.44	5.74	5.5	4.13	3.78	5.85	3.36	5.66	4.83	5.44	6.85	7.11	6.38	7.11	6.95	8.26	5.12	6.03	7.67	4.47	4.14	7.43
CLEC7A	C-type lectin domain containing 7A	Source:HGNC Symbol;Acc:HGNC:14558]	12.74	9.98	10.02	12.01	13.85	9.68	10.26	7.8	8.33	11.39	10.25	12.43	13.35	11.36	15.54	12.15	9.66	16.04	11.34	8.7	6.72	9.6	6.74	19.1
CLECL1	C-type lectin like 1	Source:HGNC Symbol;Acc:HGNC:24462]	9.65	13.22	10.07	8.77	8.88	6.28	9.76	4.75	6.9	7.86	8.67	8.64	12.11	14.46	10.82	14.8	13.11	14.07	10.42	11.73	9.31	8.85	9.53	11.66
CLU	clusterin	Source:HGNC Symbol;Acc:HGNC:2095]	1737.37	338.13	366.78	1068.94	294.98	1132.29	650.7	686.92	1086.83	104.61	356.51	1499	800.38	231.33	53.88	891.26	223.35	29.27	487.17	598.53	881.04	838.13	520.38	127.35
CMA1	chymase 1	Source:HGNC Symbol;Acc:HGNC:2097]	8.1	8.34	6.4	6.71	6.24	4.75	4.02	6.31	4.43	9.63	8.92	5.42	8.96	8.04	10.29	8.97	7.94	6.06	6.63	4.2	5.96	6.85	8.78	5.72
CMKLR1	chemerin chemokine-like receptor 1	Source:HGNC Symbol;Acc:HGNC:2121]	14.14	11.67	13.06	12.59	19.33	9.72	7.37	10.95	13.1	24.01	13.98	17.37	11.45	13.14	19.59	16.24	14.09	18.4	11.82	10.29	12.8	12.46	12.89	23.42
CMTM4	CKLF like MARVEL transmembrane domain containing 4	Source:HGNC Symbol;Acc:HGNC:19175]	7.18	6.84	7.26	7.2	8.12	6.18	5.81	5.35	3.24	9.61	9.25	6.72	8.93	8.02	8.11	8.17	10.17	12.25	5.88	7.72	6.38	5.7	6.9	10.15
CMTM6	CKLF like MARVEL transmembrane domain containing 6	Source:HGNC Symbol;Acc:HGNC:19177]	36.83	31.45	29.9	32.59	28.09	21.36	25.48	26.47	28.86	22.52	32.31	36.21	31.54	33.53	37.07	34.62	31.86	33.89	34.12	30.01	25.32	30.74	27.2	25.2
CNOT2	CCR4-NOT transcription complex subunit 2	Source:HGNC Symbol;Acc:HGNC:7878]	31.41	30.9	37.5	33.2	20	27.03	32.79	36.82	34.46	29.76	37.75	32.64	31.71	37.99	22.39	32.59	38.77	23.17	31.61	36.16	26.37	31.35	33.57	30.33
CNTFR	ciliary neurotrophic factor receptor	Source:HGNC Symbol;Acc:HGNC:2170]	8.68	7.46	7.67	7.58	5.81	6.7	7.39	8.47	7.57	7.96	6.32	7.7	12.34	11.63	14.03	10.52	10.4	16.57	8.73	8.08	12.27	9.67	10.77	9.73
COL11A1	collagen type XI alpha 1 chain	Source:HGNC Symbol;Acc:HGNC:2186]	7.33	7.19	5.04	5.28	5.3	3.32	3.04	3.55	4.18	4.94	6.55	5.09	6.49	6.4	7.35	8.35	7.99	8.7	3.26	5.34	7.97	5.57	9.39	5.76
COL11A2	collagen type XI alpha 2 chain	Source:HGNC Symbol;Acc:HGNC:2187]	8.42	8.49	8.6	7.98	9.61	7.36	6.97	8.01	3.34	6.59	5.52	6.31	11.39	11.39	14.65	9.64	11.97	8.24	7.28	9.54	7.47	7.53	5.62	11.78
COL17A1	collagen type XVII alpha 1 chain	Source:HGNC Symbol;Acc:HGNC:2194]	7.73	9.39	7.67	6.38	6.15	5.45	5.68	6.94	5.09	6.98	10.47	9.65	9.41	8.99	13.95	8.62	8.98	10.77	8.75	9.05	8.77	5.88	6.69	9.4
COL1A1	collagen type I alpha 1 chain	Source:HGNC Symbol;Acc:HGNC:2197]	8.2	9.57	9.19	8.08	32.68	5.76	7.95	7.15	9	34.2	12.16	7.49	11.62	12.24	17.21	9.23	15.29	20.63	12.05	6.07	13.84	10.49	13.04	29.62
COL1A2	collagen type I alpha 2 chain	Source:HGNC Symbol;Acc:HGNC:2198]	14.43	20.02	10.91	10.75	44.96	12.1	12	9.07	7.54	53.74	17.75	11.81	11.55	12.64	22.08	12.82	19.75	20.13	10.81	8.91	11.22	6.55	18.71	36.29
COL24A1	collagen type XXIV alpha 1 chain	Source:HGNC Symbol;Acc:HGNC:20821]	8.63	10.16	7.69	7.87	8.75	7.43	3.43	7.39	6.52	9.87	8.35	10.51	9.89	9.84	12.11	8.68	11.7	15.98	12.08	6.59	9.17	9.75	5.43	7.99
COL27A1	collagen type XXVII alpha 1 chain	Source:HGNC Symbol;Acc:HGNC:22986]	18.15	6.66	9.93	14.89	12.6	7.29	9.43	8.6	6.26	16.31	11.89	23.04	15.73	12.1	17.36	17.51	12.79	18.58	11.85	7.14	8.56	14.75	14.52	12.88
COL2A1	collagen type II alpha 1 chain	Source:HGNC Symbol;Acc:HGNC:2200]	9.69	8.15	7.97	8.52	7.4	7.19	5.84	7.17	5.32	10.34	7.23	8.71	9.59	9.01	6.9	8.12	9.76	16	7.44	9.87	6.83	5.19	10.21	8.98
COL3A1	collagen type III alpha 1 chain	Source:HGNC Symbol;Acc:HGNC:2201]	8.95	11.94	7.4	6.57	35.21	4.92	5.99	4.13	5.63	47.65	9.64	9.27	8.68	10.47	20.18	11.38	13.28	24.57	5.55	7.05	11.18	7.87	12.92	38.18
COL4A3	collagen type IV alpha 3 chain	Source:HGNC Symbol;Acc:HGNC:2204]	9.64	8.12	8.05	8.96	9.73	8.64	9.06	4.89	7.24	9.02	11.18	10.25	9.45	9.66	10.92	8.91	9.22	9.5	10.77	12.23	8.89	10.11	8.74	6.35
COL4A4	collagen type IV alpha 4 chain	Source:HGNC Symbol;Acc:HGNC:2206]	10.67	13.58	10.13	9.2	8.39	8.96	9.45	10.78	8.54	10.2	8.28	9.26	10.77	12.2	13.85	9.51	9.61	12.5	11.9	12.53	12.6	11.49	14.76	12.88
COL4A5	collagen type IV alpha 5 chain	Source:HGNC Symbol;Acc:HGNC:2207]	6.3	5.23	4.03	5.6	4.69	3.6	3.54	5.38	3.24	6.07	4.62	7.35	8.26	6.95	4.31	5.68	7.02	11.56	8.11	8.52	6.92	3.76	6.69	7.72
COL4A6	collagen type IV alpha 6 chain	Source:HGNC Symbol;Acc:HGNC:2208]	6.61	5.88	3.08	4.01	3.99	3.95	3.42	5.28	4.52	4.71	6.36	6.54	6.61	5.53	4.98	5.79	4.62	7.84	6.46	6.8	8.28	6.23	7.43	8.38
COL5A1	collagen type V alpha 1 chain	Source:HGNC Symbol;Acc:HGNC:2209]	10.01	9.24	7.86	7.57	8.14	8.2	7.96	8.61	5.63	8.72	5.99	10.48	10.05	9.77	10.84	8.9	9.77	13.28	5.77	7.07	10.21	10.52	8.98	11.37
COL5A2	collagen type V alpha 2 chain	Source:HGNC Symbol;Acc:HGNC:2210]	7.13	6.46	5.97	6.02	11.68	4.38	9.16	4.04	3.36	14.08	8.75	6.63	7.19	7.42	7.4	6.35	5.35	14.68	8.68	4.56	5.02	5.94	8.71	7.5
COL6A3	collagen type VI alpha 3 chain	Source:HGNC Symbol;Acc:HGNC:2213]	10.24	9.24	9.89	8.82	25.43	6.84	7.37	5.88	6.11	21.07	11.91	8.4	9.79	11.02	27.49	11.53	12.99	21.56	7.76	7.81	8.2	11.04	9.4	21
COL6A6	collagen type VI alpha 6 chain	Source:HGNC Symbol;Acc:HGNC:27023]	7.17	5.88	7.09	7.33	6.67	4.54	6.03	6.85	4.08	9.16	5.29	8.62	7.62	8.84	12.5	10.65	8.5	15.5	6.11	6.48	10.58	6.04	7.79	8.68
COLEC12	collectin subfamily member 12	Source:HGNC Symbol;Acc:HGNC:16016]	19.71	9.64	12.03	11.82	15.69	11.98	7.8	6.67	10.48	13.86	10.07	19.1	13.08	11.34	10.15	15.75	12.46	9.54	11.71	6.42	11.71	13.7	8.23	14.72
COMP	cartilage oligomeric matrix protein	Source:HGNC Symbol;Acc:HGNC:2227]	6.82	6.1	5.17	5.81	5.32	4.86	6.09	4.65	5.95	6.1	6.48	6.3	9.95	9.36	12.64	7.91	9.02	12.04	5.4	6.34	7.43	7.33	7.05	12.19
COX4I1	cytochrome c oxidase subunit 4I1	Source:HGNC Symbol;Acc:HGNC:2265]	72.11	79.53	67.11	59.14	49.26	71.05	67.87	75.29	62.61	62.49	74.99	61.35	63.34	71.44	55.9	53.62	56.38	73.75	76.38	66.59	63.67	107.38	64.13	49.03
COX5B	cytochrome c oxidase subunit 5B	Source:HGNC Symbol;Acc:HGNC:2269]	70.02	78	78.9	65.34	54.73	82.65	81.1	86.99	69.54	43.03	73.46	61.12	60.78	72.99	39.53	60.25	67.06	40.27	77.22	82.74	81.74	78.37	81.68	45.65
COX6A1	cytochrome c oxidase subunit 6A1	Source:HGNC Symbol;Acc:HGNC:2277]	103.17	117.92	94.93	74.92	52.89	64.67	81.39	90.4	113.69	51.43	85.17	52.38	67.18	91.97	46.48	63.77	89.61	41.65	93.25	76.94	76.5	74.28	130.45	41.36
COX6B1	cytochrome c oxidase subunit 6B1	Source:HGNC Symbol;Acc:HGNC:2280]	66.62	69.22	88.05	76.61	45.97	80.16	76.34	77.07	63.26	43.38	65.09	54.62	65.54	78.49	46.78	65.27	70.37	41.2	77.86	87.62	80.19	74.93	77.37	40.07
CPA3	carboxypeptidase A3	Source:HGNC Symbol;Acc:HGNC:2298]	7.02	9.22	6.44	7.35	7.02	6.79	4.17	3.81	6.67	13.1	9.98	7.97	8.77	8.95	10.51	8.98	9.84	8.63	6.51	6.06	9.33	5.7	6.52	7.84
CPSF7	cleavage and polyadenylation specific factor 7	Source:HGNC Symbol;Acc:HGNC:30098]	30.99	31.16	32.88	31.52	22.76	28.86	31.96	29.97	32.4	26.17	32.15	31.93	29.16	31.08	22.37	28.14	32.63	22.52	29.17	33.86	29.05	24.64	25.08	24.42
CR1	complement C3b/C4b receptor 1 (Knops blood group)	Source:HGNC Symbol;Acc:HGNC:2334]	78.09	50.82	47.15	69.88	36.54	46.11	44.05	42.23	52.11	24.14	67.82	82.99	64.32	42.91	19.87	61.47	43.62	29.36	42.89	39.41	47.29	45.58	40.48	24.17
CR2	complement C3d receptor 2	Source:HGNC Symbol;Acc:HGNC:2336]	697.19	178.21	212.88	516.98	91.06	328.94	236.23	241.63	349.46	27.39	183.16	772.13	444.25	160.77	24.01	454.27	135.87	31.43	190.98	223.22	295.12	281.11	190.42	20.95
CRABP2	cellular retinoic acid binding protein 2	Source:HGNC Symbol;Acc:HGNC:2339]	9.14	9.24	6.96	7.64	8.57	7.4	5.63	6.66	7.61	7.64	5.26	8.18	8.36	8.02	8.34	7.91	6.75	8.81	6.43	6.72	8.49	8.55	6.99	12.1
CREB1	cAMP responsive element binding protein 1	Source:HGNC Symbol;Acc:HGNC:2345]	24.99	29.31	35.27	28.52	22.14	27.72	33.11	33.32	26.16	27.19	34.27	31	32.87	37.41	23.27	30.8	32.9	28.27	29.99	30.46	34.88	37.43	24.99	23.84
CREB3L1	cAMP responsive element binding protein 3 like 1	Source:HGNC Symbol;Acc:HGNC:18856]	9.84	7.72	6.3	7.12	6.71	5.31	4.96	5.21	7.95	6.45	6.08	8.65	10	8.71	11.68	10.67	9.47	7.16	8.48	6.01	12.74	10.52	9.55	8.22
CREB3L3	cAMP responsive element binding protein 3 like 3	Source:HGNC Symbol;Acc:HGNC:18855]	9.37	10.02	7.31	8.07	6.89	4.39	5.76	9.61	5.89	8.42	6.71	7.03	12.07	12.46	13.47	12.44	11.51	20.18	11.1	10.64	11.98	12.69	13.82	12.68
CREB3L4	cAMP responsive element binding protein 3 like 4	Source:HGNC Symbol;Acc:HGNC:18854]	8.66	8	10.02	9.31	8.18	9.21	9.24	7.8	5.98	8.95	8.18	8.14	9.73	10.78	10.02	10.11	10.83	14.05	7.38	10.88	7.29	7.73	6.17	8.89
CREB5	cAMP responsive element binding protein 5	Source:HGNC Symbol;Acc:HGNC:16844]	13.52	13.03	11.92	12.51	10.17	9.26	12.34	11.7	11.15	12.95	10.95	15.11	16.35	16.44	19.69	16.4	16.98	18.58	16.05	16.17	11.73	15.45	14.14	17.47
CREBBP	CREB binding protein	Source:HGNC Symbol;Acc:HGNC:2348]	32.31	40.73	39.33	34.43	33.75	32.3	34.73	32.71	29.83	33.88	39.03	33.39	30.45	38.56	23.92	32.19	39.28	32.52	29.05	31.1	27.01	29.47	32.24	28.83
CRLF2	cytokine receptor like factor 2	Source:HGNC Symbol;Acc:HGNC:14281]	6.36	5.52	7.71	6.89	10.25	6.32	6.94	3.46	5.41	8.21	7.06	7.95	7.99	7.74	11.16	7.59	8.85	13.28	6.88	4.31	7.95	5.62	5.42	9.8
CRP	C-reactive protein	Source:HGNC Symbol;Acc:HGNC:2367]	6.42	4.54	5.84	4.99	6.39	3.76	4.26	5.21	5.25	7.49	5.63	7.56	6.88	6.86	6.77	5.01	5.47	7.55	4.3	7.37	10.21	5.11	7.49	5.33
CSF1	colony stimulating factor 1	Source:HGNC Symbol;Acc:HGNC:2432]	11.05	10.36	11.69	10.39	13.79	11.55	6.14	9.33	8.31	17.59	9.94	12.54	13.33	12.3	16.59	11.5	9.47	20.49	10.69	8.57	9.85	10.38	12.19	17.96
CSF1R	colony stimulating factor 1 receptor	Source:HGNC Symbol;Acc:HGNC:2433]	15.07	12.22	11.62	12.7	27.32	9.25	10.4	9.98	10.82	33.22	9.84	13.56	13.47	12.54	25.51	11.16	13.39	22.99	10.4	8.11	13	13.07	18.37	30.61
CSF2	colony stimulating factor 2	Source:HGNC Symbol;Acc:HGNC:2434]	8.78	8.86	10.3	9.73	4.85	8.05	6.22	5.11	5.53	13.19	8.14	7.96	8.79	9.13	7.65	5.8	5.29	7.63	9.3	8.12	8.39	7.81	9.12	8.99
CSF2RB	colony stimulating factor 2 receptor subunit beta	Source:HGNC Symbol;Acc:HGNC:2436]	90.36	52.63	49.36	84.72	59.33	88.46	73.36	74.81	80.96	41.67	45.8	98.31	80.07	49.28	41.86	76.48	47.73	37.57	77.01	81.98	80.42	66.86	69.7	43.56
CSF3	colony stimulating factor 3	Source:HGNC Symbol;Acc:HGNC:2438]	3.32	4.19	2.79	2.58	4.64	5.83	4.85	2.95	4.43	5.35	3.02	4.51	3.92	4.27	6.43	4	3.9	4.71	5.62	4.46	7.28	1.48	1.44	8.39
CSF3R	colony stimulating factor 3 receptor	Source:HGNC Symbol;Acc:HGNC:2439]	13.43	16.34	12.08	12.03	12.18	7.52	10.35	8.43	7.41	15.47	14.36	16.52	11.79	13.88	15.55	13.66	10.9	18.98	11.5	9.02	12.08	11.86	10.21	14.57
CST2	cystatin SA	Source:HGNC Symbol;Acc:HGNC:2474]	13.58	15.51	16.99	16.34	26.68	5.09	7.87	10.22	12.84	16.68	14.6	14.77	12.38	14.98	14.16	16.54	14.44	22.03	10.05	6.05	13.7	14.75	11.53	13.87
CT45A1	cancer/testis antigen family 45 member A1	Source:HGNC Symbol;Acc:HGNC:33267]	22.36	16.62	20.13	20.75	21.83	24.19	13.78	17.37	24.25	23.98	31.15	19.12	59.91	59.52	57.81	52.73	73.5	80.78	86.14	59.3	66.77	87.04	51.89	97.1
CTAG1B	cancer/testis antigen 1B	Source:HGNC Symbol;Acc:HGNC:2491]	10.31	12.44	9.21	10.91	4.54	8.54	8.58	12.93	12.76	10.63	12.08	11.5	10.53	12.85	15.43	11.33	13.21	16.62	14.92	11.35	10.83	7.52	6.12	11.01
CTAGE1	cutaneous T cell lymphoma-associated antigen 1	Source:HGNC Symbol;Acc:HGNC:24346]	6.95	7.43	6.62	6.55	8.2	4.23	5.26	6.46	3.72	9.82	6.97	7.8	9.71	9.46	13.47	7.18	10.85	14.24	7.97	8.1	9.6	7.71	7.38	11.03
CTCFL	CCCTC-binding factor like	Source:HGNC Symbol;Acc:HGNC:16234]	7.03	10.65	8.71	7.62	8.23	9.44	4.99	7.35	6.22	7.64	10.17	6.72	7.1	9.09	9.13	9.62	9.37	7.73	9.49	6.97	7.87	6.57	4.31	6.26
CTLA4	cytotoxic T-lymphocyte associated protein 4	Source:HGNC Symbol;Acc:HGNC:2505]	16.08	9.31	8.36	15.32	14.79	5.83	10.15	9.42	9.64	15.71	11.15	12.48	14.28	11.35	27.82	15.45	11.67	17.48	14.33	10.68	9.51	11.84	14.02	15.69
CTNNB1	catenin beta 1	Source:HGNC Symbol;Acc:HGNC:2514]	64.46	53.79	68.21	61.26	51.48	45.53	54.08	53	58.2	48.64	57.64	57.02	53.58	62.52	40.66	59.21	59.63	44.79	54.51	54.95	52.64	49.6	46.87	44.73
CTSG	cathepsin G	Source:HGNC Symbol;Acc:HGNC:2532]	8.97	11.77	8.41	7.49	6.11	7.91	6.36	7.73	6.25	17.13	8.65	5.21	13.32	15.17	16.96	11.07	13.83	17.75	14.04	11.24	12.8	12.09	14.51	13.83
CTSH	cathepsin H	Source:HGNC Symbol;Acc:HGNC:2535]	129.46	68.5	94.56	126.98	78.77	120.08	101.08	108.98	99.82	53.02	68.3	145.8	107.97	78.45	54.82	107.71	72.67	49.83	95.27	92.54	112.35	100.36	102.73	55.02
CTSL	cathepsin L	Source:HGNC Symbol;Acc:HGNC:2537]	33.73	26.3	26.37	24.38	20.99	21.54	22.19	13.35	32.95	25.99	14.58	18.43	23.25	18.8	25.68	27.23	24.56	21.25	35.34	17.87	28.66	25.1	24.52	25.92
CTSS	cathepsin S	Source:HGNC Symbol;Acc:HGNC:2545]	53	44.43	55.91	52.79	60.99	68.31	59.81	57.26	74.59	45.23	43.72	58.08	51.78	51.03	53.7	49.91	52.12	45.12	62.76	58.44	74.33	74.33	53.86	55.01
CTSW	cathepsin W	Source:HGNC Symbol;Acc:HGNC:2546]	10.14	11.86	10.74	9.15	21.5	10.58	7.17	6.7	8.81	32.57	12	12.75	11.35	10.2	31.24	11.29	9.37	23.41	10.3	8.41	7.01	10.58	7.49	28.71
CUL1	cullin 1	Source:HGNC Symbol;Acc:HGNC:2551]	34.93	32.18	32.29	32.07	23.72	25.32	31.41	27.48	27.61	28.72	26.99	30.42	31.96	30.32	34.56	28.93	27.51	27.8	28.76	29.69	35.18	33.09	22.7	27.4
CX3CL1	C-X3-C motif chemokine ligand 1	Source:HGNC Symbol;Acc:HGNC:10647]	6.58	7.1	5.23	6.33	7.73	6.79	5.62	2.76	4.18	8.88	7.53	7.47	6.94	8.12	12.87	7.6	7.03	12.41	5.21	5.92	5.17	5.5	4.96	10.09
CX3CR1	C-X3-C motif chemokine receptor 1	Source:HGNC Symbol;Acc:HGNC:2558]	7.09	7.26	8.56	7.21	11.69	4.96	5.02	5.18	3.85	13.99	8.12	7.8	8.29	9.33	15.22	6.81	7.7	9.66	5.8	7.92	7.95	9.88	6.23	12.27
CXADR	CXADR Ig-like cell adhesion molecule	Source:HGNC Symbol;Acc:HGNC:2559]	9.9	9.71	9.97	9.86	7.39	10.91	8.85	5.36	7.41	10.01	7.39	11.38	10.09	10.25	10.14	8.75	11.88	16.94	12.4	9.36	10.17	11.09	6.84	12.54
CXCL1	C-X-C motif chemokine ligand 1	Source:HGNC Symbol;Acc:HGNC:4602]	13.01	11.48	10.82	11.58	14.29	9.08	11.13	10.47	8.31	12.94	15.04	13.26	11.91	13.29	12.26	9.28	12.54	12.09	9.07	7.53	8.98	8.6	13.66	12.81
CXCL10	C-X-C motif chemokine ligand 10	Source:HGNC Symbol;Acc:HGNC:10637]	8.02	7.59	9.3	8.8	22.68	9.24	6.39	7.38	6.34	14.41	9.35	10.48	13.05	11.05	20.33	13.35	9.27	15.42	15.23	13.04	11.48	13.49	8.78	71.64
CXCL11	C-X-C motif chemokine ligand 11	Source:HGNC Symbol;Acc:HGNC:10638]	5.51	8.23	6.28	6.71	7.77	5.91	5.36	5.96	7.34	10.83	7.07	4.67	8.79	9.44	8.83	7.41	7.12	9.53	7.38	7.21	5.73	6.24	10.38	16.75
CXCL12	C-X-C motif chemokine ligand 12	Source:HGNC Symbol;Acc:HGNC:10672]	9.9	17.5	10.66	8.25	13.6	7.9	8.04	6.21	10.14	32.33	14.04	10.67	12.51	14.89	13.53	12.75	15.61	24.8	14.39	11.29	12.05	10.37	14.96	31.91
CXCL13	C-X-C motif chemokine ligand 13	Source:HGNC Symbol;Acc:HGNC:10639]	101.29	21.44	35.98	126.9	95.98	56.49	51.92	40.26	51.8	23.19	23.67	77.52	103.38	29.86	26.37	95.38	23.98	16.69	30.34	40.37	52.13	49.66	66.38	25.08
CXCL14	C-X-C motif chemokine ligand 14	Source:HGNC Symbol;Acc:HGNC:10640]	31.62	16.86	17.25	23.18	46.51	13	14.65	12.73	14.96	66.16	17.6	20.17	21.65	16.12	21.69	27	18.98	26.28	13.03	13.68	12.21	10.94	16.81	58.5
CXCL16	C-X-C motif chemokine ligand 16	Source:HGNC Symbol;Acc:HGNC:16642]	8.81	7.96	8.46	8.26	7.17	5.45	7.78	6.18	7.33	14.1	8.04	9.83	9.27	9	8.29	8.49	10.13	8	8.5	7.27	9.9	9.93	9.97	14.65
CXCL2	C-X-C motif chemokine ligand 2	Source:HGNC Symbol;Acc:HGNC:4603]	17.21	15.57	15.25	15.1	16.71	13.86	12.11	15.63	15.3	14.44	17.32	21.52	21.58	19.91	26.86	21.01	19.7	27.07	19.13	16.16	19.63	15.58	16.25	21.64
CXCL3	C-X-C motif chemokine ligand 3	Source:HGNC Symbol;Acc:HGNC:4604]	6.55	4.12	4.89	5.4	5.75	4.21	3.92	6.66	7.03	5.36	5.73	7.45	6.4	7.24	8.91	6.73	5.32	6.7	6.5	6.16	6.37	7.11	2.88	7.47
CXCL5	C-X-C motif chemokine ligand 5	Source:HGNC Symbol;Acc:HGNC:10642]	5.92	7.68	7.68	10.44	5.94	4.03	5.65	5.6	3.49	5.42	9.73	8.01	10.39	9.11	12.37	8.53	9.82	12.89	6.42	8.89	9.69	8.08	7.21	11.77
CXCL6	C-X-C motif chemokine ligand 6	Source:HGNC Symbol;Acc:HGNC:10643]	5.03	4.85	6.41	5.98	2.52	4.2	2.72	2.2	4.28	5.54	7.45	4.91	5.78	4.67	9.54	6.6	6.97	8.29	3.76	6.68	6.55	5.58	3.63	3.18
CXCL8	C-X-C motif chemokine ligand 8	Source:HGNC Symbol;Acc:HGNC:6025]	7.2	5.97	6.66	6.45	5.19	4.42	6.16	4.32	6.69	6.59	7.69	6	9.89	8.8	9.42	9.46	8.61	10.23	9.18	8.28	12.03	7.9	4.4	8.2
CXCL9	C-X-C motif chemokine ligand 9	Source:HGNC Symbol;Acc:HGNC:7098]	6.31	7.22	7.29	5.5	54.3	7.58	6.25	9.94	17.29	18.8	6.92	7.62	9.05	9.79	57.28	7.39	9.26	11.39	9.7	9.92	6.38	5.19	18.06	61.3
CXCR1	C-X-C motif chemokine receptor 1	Source:HGNC Symbol;Acc:HGNC:6026]	6.17	7.09	6.66	7.93	10.04	8.05	6.09	6.88	5.21	6.05	8.28	5.3	9.92	9.63	9.67	8.57	7.82	7.55	7.3	7.49	9.55	9.08	8.29	11.51
CXCR2	C-X-C motif chemokine receptor 2	Source:HGNC Symbol;Acc:HGNC:6027]	7.71	8.76	5.92	7.14	7.04	5.96	7.24	6.93	4.57	11.76	6.64	6.47	8.45	8.2	8.72	7.03	8.89	11.59	7.55	9.99	6.95	4.97	5.3	7.6
CXCR3	C-X-C motif chemokine receptor 3	Source:HGNC Symbol;Acc:HGNC:4540]	6.53	7.39	5.75	6.11	9.35	4.68	4.35	5.77	3.67	10.31	3.84	5.44	6.98	6	9.67	5.29	5.73	10.95	5.99	3.48	5.17	6.45	6.28	8.1
CXCR4	C-X-C motif chemokine receptor 4	Source:HGNC Symbol;Acc:HGNC:2561]	53.26	160.41	152.16	55.94	76.2	78.08	89.51	98.43	119.18	74.44	155.83	48.64	49.24	139.45	54.95	60.38	139.91	68.16	78.92	81.67	60.03	73.35	74.34	58.6
CXCR5	C-X-C motif chemokine receptor 5	Source:HGNC Symbol;Acc:HGNC:1060]	68.39	48.14	48.58	66.21	38.74	39.46	35.82	35.26	37.82	19.46	48.72	62.99	56.27	48.86	31.77	52.55	47.47	26.66	35.83	32.48	32.42	36.56	38.04	22.81
CXCR6	C-X-C motif chemokine receptor 6	Source:HGNC Symbol;Acc:HGNC:16647]	10.39	8.69	7.16	10.29	10.83	7.88	11.38	10.43	10.77	9.63	14.73	12.87	10.7	12.92	19.85	9.69	11.46	13.36	12.69	10.26	9.33	9.32	12.24	13.97
CXXC4	CXXC finger protein 4	Source:HGNC Symbol;Acc:HGNC:24593]	6.85	8.35	7.98	7.52	6.15	6.96	7.06	4.51	4.32	6.84	7.22	7.86	8.56	8.31	6.13	7.28	7.3	9.5	9.47	7.62	8.62	6.32	8.52	10.8
CXXC5	CXXC finger protein 5	Source:HGNC Symbol;Acc:HGNC:26943]	29.48	29.38	36.03	40.17	15.75	34.18	38.22	28.59	28.08	15.95	31.39	34.5	36.16	35.98	11.27	34.37	34.28	13.6	25.42	34.9	27.49	35.8	28.55	14.08
CYBB	cytochrome b-245 beta chain	Source:HGNC Symbol;Acc:HGNC:2578]	39.64	50.1	49.55	46.81	40.12	27.91	25.15	23.76	35.06	33.46	42.46	46.81	43.79	46.84	28.86	42.82	45.17	25.23	25.49	23.11	33.19	26.51	29.41	42.21
CYFIP2	cytoplasmic FMR1 interacting protein 2	Source:HGNC Symbol;Acc:HGNC:13760]	89.45	76.85	86.94	100.8	59.38	79.17	86.07	84.54	75.75	68.27	73.1	80.79	85.08	70.92	54.04	66.36	69.07	55.82	70.73	74.71	58.47	67.64	71.69	53.49
CYLD	CYLD lysine 63 deubiquitinase	Source:HGNC Symbol;Acc:HGNC:2584]	22.99	16.17	16.93	21.68	31.07	22.41	20.83	26.15	23.22	36.7	17.45	23.6	23.12	18.68	45.71	18.12	19.48	37.8	27	21.58	22.25	20.79	21.89	35.35
CYP19A1	cytochrome P450 family 19 subfamily A member 1	Source:HGNC Symbol;Acc:HGNC:2594]	7.67	7.42	8.85	8.39	10.68	6.32	7.82	4.57	4.43	8.43	7.71	7.31	10.15	9.65	10.5	10.3	8.71	12.36	9.49	8.1	7.77	7.97	7.41	8.13
CYP4A11	cytochrome P450 family 4 subfamily A member 11	Source:HGNC Symbol;Acc:HGNC:2642]	14.11	15.48	13.33	13.13	14.75	7.62	7.99	9.79	11.03	17.68	12.45	15.01	11.72	12.74	16.82	12.94	13.45	19.32	11.88	8.74	11.05	9.84	12.25	19.27
CYP4A22	cytochrome P450 family 4 subfamily A member 22	Source:HGNC Symbol;Acc:HGNC:20575]	11.79	15.34	10.66	11.73	7.45	10.96	8.6	11.31	8.43	14.45	12.34	14.7	11.45	12.88	14.83	9.31	10.95	11.25	10.42	9.68	8.44	9.2	11.54	12.88
CYP8B1	cytochrome P450 family 8 subfamily B member 1	Source:HGNC Symbol;Acc:HGNC:2653]	10.3	8.72	10.52	10.08	9.75	7.32	9.03	5.03	8.86	13.11	9.43	8.6	9.81	12.95	14.09	12.54	12.61	12.44	7.24	11.79	10.27	9.32	12.18	10.44
DAB2	DAB adaptor protein 2	Source:HGNC Symbol;Acc:HGNC:2662]	12.22	16.02	12.27	9.86	19.81	8.89	7.26	7.6	4.43	32.79	10.37	10.41	9.2	9.96	13.98	12.11	10.34	19.39	9.39	7.92	12.21	8.92	12.19	22.43
DACH2	dachshund family transcription factor 2	Source:HGNC Symbol;Acc:HGNC:16814]	4.98	4.96	4.42	4.61	3.47	4.05	4.27	4.27	3.43	4.6	3.83	5.97	5.01	4.37	5.14	5.08	6.45	7.1	3.88	4.42	5.94	4.97	2.57	5.8
DAXX	death domain associated protein	Source:HGNC Symbol;Acc:HGNC:2681]	43.24	45.82	45.49	39.79	29.2	46.02	42.59	42.15	37.05	31.45	43.28	48.11	38.6	40.68	26.47	37.06	41.81	25.79	35.05	34.53	32.01	30.08	34.1	28.07
DDB2	damage specific DNA binding protein 2	Source:HGNC Symbol;Acc:HGNC:2718]	17.77	23.5	24.16	15.84	16.96	22.29	22.32	23.98	26.69	13.45	22.45	14.89	16.93	24.01	18.43	19.87	21.91	15.89	21.66	20.64	16.77	20.21	25.14	16.53
DDIT3	DNA damage inducible transcript 3	Source:HGNC Symbol;Acc:HGNC:2726]	15.4	14.43	14.85	15.12	15.17	19.73	20.54	19.18	16.89	13.67	17.74	16.5	16.73	13.63	18.26	14.94	11.62	14.07	21.81	18.23	20.98	17.92	17.01	13.72
DDIT4	DNA damage inducible transcript 4	Source:HGNC Symbol;Acc:HGNC:24944]	26.19	13.05	13.72	21.42	32.52	15.31	17.93	13.94	10.7	45.17	15.27	20.07	20.11	14.93	37.9	19.62	14.21	38.69	15.06	20.13	11.05	16.61	17.53	37.57
DDX43	DEAD-box helicase 43	Source:HGNC Symbol;Acc:HGNC:18677]	6.75	5.25	6.97	7.25	6.06	6.94	6.11	4.64	3.55	8.63	7.26	8.29	7.69	7.39	7.93	5.86	6.37	8.08	6.15	5.54	2.81	5.12	4.82	5.36
DDX58	DExD/H-box helicase 58	Source:HGNC Symbol;Acc:HGNC:19102]	13.81	10.87	11.82	13.52	18.77	14.07	11.9	11.76	12.9	20.23	13.76	18.13	15.56	12.58	18.45	14.18	13.11	22.46	11.25	16.69	12.89	14.6	13.63	23.14
DEFB1	defensin beta 1	Source:HGNC Symbol;Acc:HGNC:2766]	8.43	8.99	8.13	8.93	6.91	9.11	10.18	8.49	7.85	10.85	7.81	9.99	10.44	10.07	11.15	11.12	10.52	9.53	6.55	8.39	9.22	7.97	7.54	12.03
DEFB134	defensin beta 134	Source:HGNC Symbol;Acc:HGNC:32399]	8.04	9.52	9.31	7.63	6.92	6.37	8.09	7.67	10.5	9.27	8.8	10.7	12.87	11.02	12.03	12.44	10.6	13.93	9.92	9.88	10.1	9.21	10.94	12.18
DEPTOR	DEP domain containing MTOR interacting protein	Source:HGNC Symbol;Acc:HGNC:22953]	7.74	7.76	9.08	7.32	7.11	9.72	8.04	10.85	7.31	11.34	8.76	11.38	11.07	10.59	12.32	11.24	13.49	12.61	15.12	9.53	5.91	8.02	7.12	14.84
DGLUCY	D-glutamate cyclase	Source:HGNC Symbol;Acc:HGNC:20498]	15.87	11	15.01	15.55	17.8	19.33	20.91	19.13	18.73	22.08	11.08	16.92	15.26	15.17	22.73	16.43	14.93	20.71	19.37	21.89	17.08	18.63	18.47	20.2
DIPK2B	divergent protein kinase domain 2B	Source:HGNC Symbol;Acc:HGNC:25866]	11.79	12.41	12.84	12.37	13.29	10.85	7.07	10.64	6.83	14.46	13.14	12.9	16.96	17.43	22.8	16.95	19.45	25.46	18.42	16.91	14.82	18.02	15.29	17.86
DKK1	dickkopf WNT signaling pathway inhibitor 1	Source:HGNC Symbol;Acc:HGNC:2891]	7.82	7.7	7.34	7.64	8.36	6.55	5.76	5.55	5.95	7.8	5.29	10.12	12.8	12.5	6.97	12.94	12.95	15.4	8.58	8.77	11.92	9.7	9.95	12.29
DKK2	dickkopf WNT signaling pathway inhibitor 2	Source:HGNC Symbol;Acc:HGNC:2892]	7.36	6.7	6.57	7.04	6.76	4.54	5.48	4.54	4.8	10.12	6.24	7.4	7.43	8.95	9.25	7.96	7.31	10.34	7.5	4.65	7.01	5.43	5.62	11
DKK4	dickkopf WNT signaling pathway inhibitor 4	Source:HGNC Symbol;Acc:HGNC:2894]	6.57	5.48	5.75	5.72	6.64	5.86	6.3	5.29	6.57	7.99	5.24	8.52	7.81	9.2	10.22	8.85	6.94	10.68	5.53	8.11	4.88	4.52	4.51	13.77
DLL1	delta like canonical Notch ligand 1	Source:HGNC Symbol;Acc:HGNC:2908]	13.49	9.53	7.36	10.62	9.56	8.18	7.75	7.32	4.57	13.58	10.12	16.11	11.65	9.01	11.54	12.65	8.76	13.89	7.18	7.93	9.75	11.29	11.42	12.1
DLL3	delta like canonical Notch ligand 3	Source:HGNC Symbol;Acc:HGNC:2909]	9.15	8.6	7.92	7.34	9.16	7.26	4.94	6.12	6.59	10.83	10.84	6.52	8.5	10.11	8.36	7.81	8.1	12.2	6.94	11.98	8.2	9.38	7.98	6.53
DLL4	delta like canonical Notch ligand 4	Source:HGNC Symbol;Acc:HGNC:2910]	7.34	9.43	7.71	8.97	18.13	7.21	7.2	6.16	7.61	14.92	8.6	11	10.6	9.09	15.33	10.57	9.03	16.84	10.28	8	9.54	6.98	11.66	14.2
DMBT1	deleted in malignant brain tumors 1	Source:HGNC Symbol;Acc:HGNC:2926]	12.27	9.69	12.84	10.94	12.09	11.78	11.88	13.06	10.15	14.04	14.47	15.18	14.48	14.81	20.77	15.92	15.82	19.17	14.61	14.52	10.82	12.3	15.63	18.41
DNAJC14	DnaJ heat shock protein family (Hsp40) member C14	Source:HGNC Symbol;Acc:HGNC:24581]	23.5	21.02	21.83	22.3	19.45	27.26	23.84	31.24	24.41	20.79	27.53	20.81	22.48	23.27	22.11	22.53	26.7	25.34	25.89	31.75	30.59	28.35	29.16	21.14
DNMT1	DNA methyltransferase 1	Source:HGNC Symbol;Acc:HGNC:2976]	94.43	147	144.06	91.55	44.66	96.39	116.37	111.99	104.63	31.56	152.89	85.46	84.39	127.68	32.77	100.54	136.23	24.42	77.19	78.96	72.73	69.74	97.89	27.85
DNMT3A	DNA methyltransferase 3 alpha	Source:HGNC Symbol;Acc:HGNC:2978]	13.94	12.54	9.4	12.83	24.62	8.14	12.39	7.91	8.8	31.94	10.08	15.75	15.51	11.98	24.87	14.62	13.44	29.23	14.66	10.91	9.08	10.09	13.75	26.95
DOCK9	dedicator of cytokinesis 9	Source:HGNC Symbol;Acc:HGNC:14132]	19.02	22.4	23.59	20.61	21.7	17.34	14.19	16.18	16.52	21.29	21.62	18.09	20.63	23.15	22.62	20.18	19.25	20.13	14.83	12.03	15.94	14.66	11.92	18.25
DPP4	dipeptidyl peptidase 4	Source:HGNC Symbol;Acc:HGNC:3009]	6.39	6.65	6.93	6.21	15.39	5.65	4.05	6.77	7.34	16.88	7.48	9.15	8.12	8.83	20.12	7.11	8.85	19.53	5.28	8.01	7.33	5.26	9.45	13.43
DSC3	desmocollin 3	Source:HGNC Symbol;Acc:HGNC:3037]	13.04	10.16	8.75	12.77	7.5	8.91	9.66	7.83	8.31	8.17	8.9	17.36	14.36	10.8	11.07	14.97	10.5	10.81	9.43	9.1	12.17	10.71	6.69	7.91
DSP	desmoplakin	Source:HGNC Symbol;Acc:HGNC:3052]	42.99	10.24	12.84	31.23	15.9	19.98	16.33	13.84	16.51	11.59	12.66	40.8	29.63	13.15	9.76	29.8	14.03	11.04	9.79	13.04	20.89	15.85	13.09	14.26
DST	dystonin	Source:HGNC Symbol;Acc:HGNC:1090]	14.85	10.12	10.99	11.94	13.15	13.67	9.07	10.72	11.74	18.01	10.25	16.47	13	13.23	16.01	16.24	11.21	12.68	14.81	9.89	14.64	12.36	13.47	14.43
DTX1	deltex E3 ubiquitin ligase 1	Source:HGNC Symbol;Acc:HGNC:3060]	79.97	177.32	154.76	90.78	30.09	144.95	130.84	131.84	126.64	20.32	165.06	103	73.99	138.05	35.09	75.57	137.15	24.35	107.59	113.24	105.51	107.85	95.14	18.75
DTX3	deltex E3 ubiquitin ligase 3	Source:HGNC Symbol;Acc:HGNC:24457]	13.13	17.17	15.49	14.23	14.49	20.11	17.45	23.24	16.78	13.97	15.76	17.32	16.49	16.55	21.9	18.55	14.21	20.2	23.52	29.14	24.4	21.49	17.29	17.98
DTX3L	deltex E3 ubiquitin ligase 3L	Source:HGNC Symbol;Acc:HGNC:30323]	17.99	15.62	14.47	16.92	35.44	22.79	17.32	21.1	27.53	25.67	10.36	17.38	16.49	14.07	28.79	16.89	14.5	22.32	26.55	19.7	22.75	20.43	25.64	30.92
DTX4	deltex E3 ubiquitin ligase 4	Source:HGNC Symbol;Acc:HGNC:29151]	13.36	12.56	11.28	12.61	14.63	13.67	12.78	11.24	11.73	15.18	12.34	13.57	13.81	12.73	10.45	11.48	11.04	19.07	10.67	12.41	10.12	11.78	13.84	15.37
DUOX1	dual oxidase 1	Source:HGNC Symbol;Acc:HGNC:3062]	8.99	9.21	9.04	8.49	8.53	5.36	6.59	6.86	6.11	11.56	5.92	9.66	8.99	10.69	10.96	6.86	11.19	10.93	7.09	8.29	7.4	10.61	8.21	8.54
DUSP1	dual specificity phosphatase 1	Source:HGNC Symbol;Acc:HGNC:3064]	9.27	11.16	9.05	9.58	14.89	6.23	7.79	7.37	8.31	15.06	9.63	9.42	9.6	10.34	14.15	6.35	9.39	14.83	6.38	8.04	7.39	6.69	13.32	10.95
DUSP10	dual specificity phosphatase 10	Source:HGNC Symbol;Acc:HGNC:3065]	24.28	17.28	16.13	23.41	15.91	25.53	18.74	20.04	16.38	13.6	15.82	24.37	21.72	18.73	14.25	20.36	15.72	13.67	18.83	21.86	24.75	33.08	23.66	16.77
DUSP2	dual specificity phosphatase 2	Source:HGNC Symbol;Acc:HGNC:3068]	47.5	13.6	18.61	46.11	24.08	53.49	43.58	46.73	41.76	19.31	18.25	43.4	43.6	16.71	19.03	33.47	16.39	17.92	37.21	43.15	40.75	44.81	38.79	24.85
DUSP4	dual specificity phosphatase 4	Source:HGNC Symbol;Acc:HGNC:3070]	8.86	7.46	7.58	9	8.77	6.08	6.32	8.6	10.58	12.77	8.25	9.87	12.66	11.05	15.21	12.6	14.01	13.69	14.54	11.77	11.9	10.01	12.64	13.56
DUSP5	dual specificity phosphatase 5	Source:HGNC Symbol;Acc:HGNC:3071]	10.18	8.28	9.06	8.05	8.45	9.93	11.26	10.52	7.51	14.51	6.34	9.8	10.07	9.29	14.8	9.44	9.03	11.52	14.01	12.51	14.68	15.05	9.37	15.16
DUSP6	dual specificity phosphatase 6	Source:HGNC Symbol;Acc:HGNC:3072]	10.06	8.31	7.15	9.17	11.69	9.86	5.89	8.07	12.8	14.72	7.54	10.36	9.84	8.97	17.04	8.88	8.27	15.07	11.73	9.32	8.11	9.47	11.69	15.05
DUSP8	dual specificity phosphatase 8	Source:HGNC Symbol;Acc:HGNC:3074]	14.28	12.13	13.76	14.36	14.91	13.46	14.18	13.18	11.21	23.39	16.5	15.68	13.87	15.14	17.6	13.29	12.98	17.17	14.35	9.31	11.16	13.21	14.77	18.17
E2F1	E2F transcription factor 1	Source:HGNC Symbol;Acc:HGNC:3113]	23.77	41.09	33.97	21.75	16.75	26.97	32.51	26.03	26.08	12.28	31.88	21.18	24.03	30.5	13.06	22.61	34.93	12.35	21.73	22.54	23.46	18.95	22.02	10.77
E2F3	E2F transcription factor 3	Source:HGNC Symbol;Acc:HGNC:3115]	21.68	22.41	25.54	22.87	21.52	21.94	24.3	20.31	25.01	17.64	27.52	24.97	22.25	23.04	20.53	24.02	25.39	20.13	18.6	21.94	20.97	19.84	24.95	19.36
E2F4	E2F transcription factor 4	Source:HGNC Symbol;Acc:HGNC:3118]	45.04	42.88	47.23	45.87	43.69	45.07	48.89	42.09	36.96	33.33	44.89	47.15	41.45	43.45	32.31	41.69	44.13	30.59	36.94	39.76	43.73	39.26	40.6	29.23
E2F5	E2F transcription factor 5	Source:HGNC Symbol;Acc:HGNC:3119]	30.43	40.14	41.53	28.26	7.13	25.74	28.04	34.44	26.74	9.21	38.87	30.1	28.56	42.03	8.26	28.44	42.79	8.37	29.16	31.37	24.12	27.92	24.3	8.24
EBI3	Epstein-Barr virus induced 3	Source:HGNC Symbol;Acc:HGNC:3129]	21.99	6.04	6.36	16.98	11.33	24.04	19.8	19.88	15.38	9.24	7.23	23.45	14.32	7.01	12.22	13.54	6.77	12.32	15.09	21.78	19.64	24.8	19.1	12.01
ECSIT	ECSIT signaling integrator	Source:HGNC Symbol;Acc:HGNC:29548]	12.31	14.49	12.32	10.91	9.58	11.11	8.35	11.28	9.02	13.44	10.26	13.34	14.23	15.33	17.51	12.35	17.26	18.13	17.75	16.84	19.01	15.45	15.44	16.33
EDN1	endothelin 1	Source:HGNC Symbol;Acc:HGNC:3176]	8.08	8.12	7.32	8.57	8.26	12.04	6.93	6.28	6.03	9.52	8.45	7.13	11.05	12.03	16.88	13.35	12.54	14.79	12.36	13.24	10.02	11.56	9.17	11.79
EFNA1	ephrin A1	Source:HGNC Symbol;Acc:HGNC:3221]	7.95	11.23	10.52	10.51	10.74	9.28	8.04	5.81	5.23	13.79	12.2	11.68	11.84	12.15	14.39	12.2	11.02	16.02	8.91	8.74	7.91	10.07	9.26	14.47
EFNA2	ephrin A2	Source:HGNC Symbol;Acc:HGNC:3222]	6.64	6.23	7.28	6.8	7.26	8.46	5.22	8.71	3.95	6.93	6.27	9.95	8.01	7.37	9.24	8.1	8.41	13.38	6.84	5.91	5.25	8.57	4.47	5.24
EFNA3	ephrin A3	Source:HGNC Symbol;Acc:HGNC:3223]	8.12	11.75	7.76	9.24	7.07	7.25	10.27	9	4.72	13.69	7.61	8.48	10.93	10.02	10.81	8.73	7.47	9.03	7.11	4.73	11.91	5.31	8.12	8.12
EFNA5	ephrin A5	Source:HGNC Symbol;Acc:HGNC:3225]	8.6	6.93	7.46	7.8	12.8	7.83	5.73	7.39	4.57	14.02	6.13	12.74	12	12.23	12.63	9.86	12.33	15.26	11.61	9.03	13.12	10.8	9.69	19.47
EGF	epidermal growth factor	Source:HGNC Symbol;Acc:HGNC:3229]	8.53	8.59	8.54	7.16	5.93	7.69	6.79	6.94	7.51	9.23	8.1	8.55	9.41	10.6	13.37	9.81	12.85	13.9	10.2	10.47	12.33	8.55	8.74	10.96
EGFR	epidermal growth factor receptor	Source:HGNC Symbol;Acc:HGNC:3236]	11.58	11.38	9.27	9.66	10.84	10.32	5.9	4.2	6	12.94	9.58	13.67	10.74	9.59	11.21	11.79	10.8	13.36	5.74	9.1	10.12	9.47	6.54	10.23
EGR1	early growth response 1	Source:HGNC Symbol;Acc:HGNC:3238]	52.44	24.09	18.07	58.83	23.73	58.46	36.6	40.55	30.95	22.17	17	61.98	49.88	21.67	31.33	47.69	26.78	30.15	36.73	37.82	35.06	47.29	35.67	30.83
EGR2	early growth response 2	Source:HGNC Symbol;Acc:HGNC:3239]	32.51	12.86	11.88	32.17	13.28	16.87	17.34	17.26	15.52	14.19	13.11	33.95	30.86	14.62	17.65	27.16	12.63	17.12	19.24	16.61	17.7	14.32	18.39	19.49
EHHADH	enoyl-CoA hydratase and 3-hydroxyacyl CoA dehydrogenase	Source:HGNC Symbol;Acc:HGNC:3247]	9.79	10.98	10.18	9.84	9.33	8.76	8.4	10.14	9.34	13.22	8.27	11.53	11.23	13.16	14.66	11.19	11.18	18.11	11.44	10.38	12.67	12.9	9.16	9.4
EIF2AK2	eukaryotic translation initiation factor 2 alpha kinase 2	Source:HGNC Symbol;Acc:HGNC:9437]	20.42	19.88	19.44	20.93	19.81	17.94	19	21.65	21.68	26.05	20.51	18.48	21.42	24.62	20.69	23.09	22.84	21.65	20.75	24.35	28.58	25.43	22.63	19.49
EIF2B4	eukaryotic translation initiation factor 2B subunit delta	Source:HGNC Symbol;Acc:HGNC:3260]	18.63	14.38	17.49	17.66	17.15	19.13	22.84	18.16	15.28	23.32	15.43	18.03	19.79	16.38	23.63	21.99	17.76	22.7	18.13	16.06	18.19	20.4	14.33	18.34
EIF4EBP1	eukaryotic translation initiation factor 4E binding protein 1	Source:HGNC Symbol;Acc:HGNC:3288]	14.23	10.7	12.78	12.9	12.13	21.64	19.68	19.3	18.51	21.16	12.92	13	15.08	13.65	16.35	11.94	13.64	13.99	20.04	16.94	20.83	17.7	15.84	17.52
EIF5AL1	eukaryotic translation initiation factor 5A like 1	Source:HGNC Symbol;Acc:HGNC:17419]	10.7	7.46	11.43	10.58	10.04	8.41	9.13	9.53	5.89	11.61	11.02	12.01	11.92	12.25	11.6	10.6	8.83	11.21	8.07	7.19	9.22	9.32	8.92	13.6
ELANE	elastase, neutrophil expressed	Source:HGNC Symbol;Acc:HGNC:3309]	7.14	9	10.28	7.2	5.94	5.69	5.82	8.55	5.71	8.72	6.53	5.21	8.05	8.98	6.67	9.04	7.19	8.04	2.87	3.42	8.39	6.76	6.12	9.71
ELK1	ETS transcription factor ELK1	Source:HGNC Symbol;Acc:HGNC:3321]	17.29	15.35	13.7	18.1	16.63	22.59	20.18	17.24	18.13	19.94	15.68	21.47	19.63	19.4	20	19.35	18.02	22.76	25.25	22.62	19.33	18.85	22.58	20.7
ELMO1	engulfment and cell motility 1	Source:HGNC Symbol;Acc:HGNC:16286]	38.94	54.73	44.41	42.58	35.78	41.13	42.49	43.56	37.41	33.8	50.27	39.73	35.14	40.79	31.62	36.04	39.93	27.77	38.81	43.4	33.96	38.77	34.25	32.31
ELOB	elongin B	Source:HGNC Symbol;Acc:HGNC:11619]	28.49	26.48	28.38	25.46	18.93	34.39	29.06	27.23	18.47	18.05	24.02	25.3	23.57	28.26	21.75	24.89	25.81	16.01	29.9	27.61	30.16	22.74	23.85	16.91
ENDOG	endonuclease G	Source:HGNC Symbol;Acc:HGNC:3346]	9.19	6.65	7.84	7.26	3.64	6.37	5.9	10.22	5.71	15.64	13.63	9.56	8.17	9.14	8.26	8.79	5.25	10.28	8.61	12.1	6.85	14.75	10.09	6.94
ENG	endoglin	Source:HGNC Symbol;Acc:HGNC:3349]	12.86	13.54	10.82	11.48	44.33	10.1	8.89	8.12	6.53	29.28	10.89	9.44	10.36	12.29	24.68	11.25	12.32	24.89	11.99	8.73	8.92	11.21	12.15	28.41
ENO1	enolase 1	Source:HGNC Symbol;Acc:HGNC:3350]	23.89	16.49	18.34	20.55	28.09	25.53	21.73	23.63	24.81	19.89	19.25	22.92	22.79	24.18	25.08	23.26	22.38	26.83	21.68	20.21	24.77	25.37	24.24	25.34
ENTPD1	ectonucleoside triphosphate diphosphohydrolase 1	Source:HGNC Symbol;Acc:HGNC:3363]	10.72	10.91	9.99	12.91	18.45	16.75	16.95	19.89	17.49	16.67	9.49	13.8	16.11	12.63	19.57	11.93	13.08	22.34	18.08	23.96	17.41	17.35	17.18	22.18
EOMES	eomesodermin	Source:HGNC Symbol;Acc:HGNC:3372]	7.37	5.99	8.56	6.52	16.24	7.54	14.91	12.03	11.57	11.37	9.21	11.15	8.64	9.34	14.81	9.49	8.6	13.78	12.1	11.42	8.76	8.83	8.41	16.61
EP300	E1A binding protein p300	Source:HGNC Symbol;Acc:HGNC:3373]	35.6	46.39	44.1	42.8	29.25	38.69	50.87	38.16	29.96	32.55	52.83	43.15	42.91	45.79	30.2	34.16	41.87	25.52	43.45	38.42	33.2	40.48	33.74	29.26
EPCAM	epithelial cell adhesion molecule	Source:HGNC Symbol;Acc:HGNC:11529]	7.34	8.57	6.92	6.92	6.01	9.62	12.05	10.72	8.31	6.71	6.28	6.22	7.91	8.05	9.71	5.55	8.51	8.33	6.49	14.67	9.08	9.63	11.06	7.08
EPHA2	EPH receptor A2	Source:HGNC Symbol;Acc:HGNC:3386]	6.57	9.94	7.24	7.13	9.38	4.29	5.56	5.68	4.95	10.08	7.9	6.34	7.84	7.16	10.34	7.43	7.32	11.84	5.4	6.61	9.37	7.93	4.16	8.82
EPM2AIP1	EPM2A interacting protein 1	Source:HGNC Symbol;Acc:HGNC:19735]	19.55	22.14	22.5	21.4	16.86	24.32	25.1	28.76	25.73	19.53	24.9	25.77	23.26	23.15	15.45	19.89	20.92	21.17	26.95	25.31	26.63	25.19	22.92	22.41
EPO	erythropoietin	Source:HGNC Symbol;Acc:HGNC:3415]	8.57	9.9	8.48	8.14	7.71	5.38	9.6	8.02	6.83	6.65	10.12	9.44	9.56	9.8	13.15	8.39	7.3	9.69	7.9	7.27	8.42	6.4	9.45	10.13
EPOR	erythropoietin receptor	Source:HGNC Symbol;Acc:HGNC:3416]	8.59	12.77	9.08	8.45	6.57	8.75	6.09	6.9	10.36	9.09	11.84	9.98	9.53	10.34	9.45	9.16	9.41	12.2	8.48	9.82	9.47	9.23	8.9	7.4
ERBB2	erb-b2 receptor tyrosine kinase 2	Source:HGNC Symbol;Acc:HGNC:3430]	9.93	8.12	9.08	10.14	8.51	7.32	9.01	8.39	7.61	7.94	11.55	9.2	11.62	12.36	14.49	11.33	11.02	15.52	7.11	9.13	11.38	10.51	7.54	14.8
ERCC2	ERCC excision repair 2, TFIIH core complex helicase subunit	Source:HGNC Symbol;Acc:HGNC:3434]	19.33	17.86	14.71	16.02	14.85	20.68	22.98	18.39	18.5	15.77	15.34	18.7	15.95	14.69	15.83	16.25	14.26	14.92	18.3	19.03	14.57	13.05	16.72	15.08
ERCC3	ERCC excision repair 3, TFIIH core complex helicase subunit	Source:HGNC Symbol;Acc:HGNC:3435]	23.99	23.74	24.82	22.67	24.17	21.83	22.43	21.41	24.91	26.09	23.87	23.22	21.26	25.95	18.73	21.22	22.8	21.33	25.09	25.28	20.8	18.65	18.16	19.87
ERCC6	ERCC excision repair 6, chromatin remodeling factor	Source:HGNC Symbol;Acc:HGNC:3438]	15.81	16.01	14.76	14.61	15.51	11.92	10.41	12.31	13.02	18.06	16.93	14.26	16.28	15.66	14.09	15.38	16.19	15.01	12.83	12.77	13.29	12.49	17.17	15.81
ERG	ETS transcription factor ERG	Source:HGNC Symbol;Acc:HGNC:3446]	10.05	10.26	9.02	8.9	19.14	8.96	7.53	7.32	7.61	15.53	10.97	13.88	14.17	14.45	17.03	11.76	13.6	26	8.82	11.31	13.06	11.4	10.15	20.58
ERO1A	endoplasmic reticulum oxidoreductase 1 alpha	Source:HGNC Symbol;Acc:HGNC:13280]	18.22	17.14	16.83	17.1	22.55	22.74	20.93	22.65	23.67	22.75	16.4	15.19	17.77	17.21	23.17	16.41	16.2	20.79	24.04	24.08	18.25	20.02	20.86	19.8
ESR1	estrogen receptor 1	Source:HGNC Symbol;Acc:HGNC:3467]	12.96	11.01	10.19	13.02	11.76	9.91	10.17	9.55	8.81	13.09	12.37	17.3	14.23	12.79	14.48	13.47	9.66	15.77	12.86	7.65	18.57	9.61	16.43	10.73
ESR2	estrogen receptor 2	Source:HGNC Symbol;Acc:HGNC:3468]	10.49	10.14	8.94	11.25	11.72	7.97	12.41	10.81	9.52	12.82	10.72	9.01	13.37	11.73	14.42	9.64	11.25	14.59	11.63	12.32	13.59	10.01	12.75	13.89
ETS1	ETS proto-oncogene 1, transcription factor	Source:HGNC Symbol;Acc:HGNC:3488]	136.41	164.93	179.75	159.27	137.3	149.63	155.04	160.2	158.91	128.74	160.79	136.32	129.84	163.83	132.07	130.2	160.38	103.54	128.41	147.43	117.19	117.91	129.59	99.75
ETS2	ETS proto-oncogene 2, transcription factor	Source:HGNC Symbol;Acc:HGNC:3489]	13.6	14.05	11.28	12.57	34.63	9.46	8.7	9.8	8.25	27.45	10.58	17.32	14.65	12.65	20.69	15.99	13.48	24.77	11.48	9.15	11.34	8.63	14.62	30.86
ETV1	ETS variant transcription factor 1	Source:HGNC Symbol;Acc:HGNC:3490]	8.74	5.18	5.82	6.86	5.36	7.67	5.66	8.33	5.69	10.67	8.12	10.48	7.25	7.99	12.1	6.42	7.57	8.13	9.41	7.22	8.31	8.18	4.87	8.6
ETV4	ETS variant transcription factor 4	Source:HGNC Symbol;Acc:HGNC:3493]	6.24	7.79	6.97	5.47	3.63	5.65	5.36	4.68	5.84	5.21	9.98	10.19	7.7	8.86	7.13	8.18	6.36	6.91	6	6.84	7.07	7.16	6.26	6.84
ETV7	ETS variant transcription factor 7	Source:HGNC Symbol;Acc:HGNC:18160]	10.44	9.49	9.02	10.1	8.02	8.2	8.26	7.8	6.87	7.34	10.86	8.74	11.46	10.11	11.26	9.84	8.59	12.66	9.36	10.82	10.67	12.3	8.23	12
EWSR1	EWS RNA binding protein 1	Source:HGNC Symbol;Acc:HGNC:3508]	152.02	176.4	182.98	157.23	108.09	198.71	210.53	203.75	184.29	92.65	192.83	129.98	132.34	160.07	86.24	136.92	161	82.3	169.31	170.9	147.73	161.09	154.13	78.99
EXO1	exonuclease 1	Source:HGNC Symbol;Acc:HGNC:3511]	17.1	18.91	18.99	14.24	6.92	22.04	22.84	18.04	19.22	8.1	20.27	13.9	15.92	21.03	15.8	20.18	19.64	14.91	21.12	18.86	14.15	18.61	18.62	13.29
EYA1	EYA transcriptional coactivator and phosphatase 1	Source:HGNC Symbol;Acc:HGNC:3519]	9.17	11.59	9.98	10.25	10.34	9.33	11.67	8.51	7.94	14.65	12.21	11.08	15.99	16.78	18.65	16.16	17.04	23.94	13.91	13.21	15.18	13.83	12.13	19.74
EZH2	enhancer of zeste 2 polycomb repressive complex 2 subunit	Source:HGNC Symbol;Acc:HGNC:3527]	49.5	68.02	83.16	52.54	22.24	56.46	61.15	64.47	63.88	18.9	81.62	50.89	47.26	75.08	19.04	55.1	74.59	19.75	53.91	56.34	44.67	48.05	42.84	19.5
F12	coagulation factor XII	Source:HGNC Symbol;Acc:HGNC:3530]	5.29	5.03	5.48	5.44	6.76	4.79	5.67	2.51	4.63	8.06	5.06	6.68	7.29	6.3	7.3	7.56	5.66	5.86	6.02	6.54	8.2	5.3	3.79	6.82
F13A1	coagulation factor XIII A chain	Source:HGNC Symbol;Acc:HGNC:3531]	9.45	6.98	8.31	10.14	7.61	7.25	7.86	5.62	5.62	15.75	9.26	10.32	9.8	10.11	9.9	9.6	12.58	7.65	9.04	6.42	9.98	8	9.25	11.15
F2RL1	F2R like trypsin receptor 1	Source:HGNC Symbol;Acc:HGNC:3538]	8.45	8.88	8.82	7.15	9.77	8.85	5.44	5.79	6.98	10.75	9.29	7.96	8.56	9.03	10.92	8.55	7.38	8.04	5.67	7.24	5.36	6.44	7.66	8.92
FAAP24	FA core complex associated protein 24	Source:HGNC Symbol;Acc:HGNC:28467]	9.69	11.27	9.67	8.88	8.72	9.08	7.21	10.3	7.92	10.41	9.66	9.65	11.84	12.05	14.72	10.67	11.19	14.16	8.65	9.36	7.67	9.94	10.75	9.99
FADD	Fas associated via death domain	Source:HGNC Symbol;Acc:HGNC:3573]	15.73	20.95	16.96	17.03	18.09	16.03	13.97	17.26	16.56	16.76	18.82	16.21	17.29	18.33	19.02	18.49	16.69	16.04	16.57	20.96	17.37	15.35	21.32	15.24
FAM124B	family with sequence similarity 124 member B	Source:HGNC Symbol;Acc:HGNC:26224]	8.52	9.33	8.79	10.54	11.07	6.56	7.69	7.95	5.09	10.3	7.39	9.2	11.55	11.92	13.79	9.74	11.27	14.9	10.42	8.26	13.28	6.15	11	12.1
FAM30A	family with sequence similarity 30 member A	Source:HGNC Symbol;Acc:HGNC:19955]	22.88	46.42	31.14	29.13	29.12	124.89	128.53	134.08	121.94	24.5	30.39	28.6	29.96	31.68	19.69	25.22	33.92	25.97	120.32	124.91	124.46	114.32	82.6	19.63
FANCA	FA complementation group A	Source:HGNC Symbol;Acc:HGNC:3582]	61.76	135.39	128.47	75.2	20.2	96.22	95.94	108.37	97.25	15.34	127.88	63.89	67.17	117.7	16.37	70.84	117.33	15.82	77.93	91.34	91.35	73.41	80.14	17.86
FANCB	FA complementation group B	Source:HGNC Symbol;Acc:HGNC:3583]	10.22	14.06	14.49	9.04	6.75	10.86	10.11	13.91	11.35	8.45	14.69	10.47	13.26	17.31	12.17	13.95	20.79	8.64	13.66	16.18	15.27	14.95	10.42	8.75
FANCC	FA complementation group C	Source:HGNC Symbol;Acc:HGNC:3584]	10.18	12.38	12.4	10.82	10.96	9.57	9.17	10.52	10.97	9.25	13.72	12.39	12.26	11.55	9.84	8.42	11.69	10.51	11.92	12.95	7.95	8.16	6.9	7.4
FANCE	FA complementation group E	Source:HGNC Symbol;Acc:HGNC:3586]	9.51	14.12	10.24	10.36	10.55	9.15	8.48	12.3	7.77	10.91	11.31	10.94	8.71	10.36	7.5	11.98	11.72	5.48	9.87	6.93	9.35	9.38	8.01	11.79
FANCF	FA complementation group F	Source:HGNC Symbol;Acc:HGNC:3587]	15.96	17.08	13.8	14.04	16.29	12.81	15.09	18.9	15.3	17.27	16.53	12.58	13.95	15.79	16.98	12.44	14.92	18.64	15.1	15.53	15.07	13.14	13.94	16.53
FANCG	FA complementation group G	Source:HGNC Symbol;Acc:HGNC:3588]	17.78	29.17	23.8	19.48	13.78	21.69	21.15	18.38	19.89	13.99	24.78	14.36	17.91	21.9	19.12	17.24	22.59	16.98	15.61	13.43	18.77	18.57	23.34	17.17
FANCL	FA complementation group L	Source:HGNC Symbol;Acc:HGNC:20748]	15.6	18.4	21.02	17.59	16.08	14.54	17.17	19.36	17.86	12.57	20.09	22.12	18.66	21.01	14.37	19.16	22.08	13.5	18.77	18.23	21.9	22.12	15.43	9.66
FAP	fibroblast activation protein alpha	Source:HGNC Symbol;Acc:HGNC:3590]	9.53	5.88	8.93	8.94	8.61	7.76	4.49	5.28	3.72	7.37	7.83	10.25	10.36	9.21	8.61	8.67	10.34	14.38	5.57	11.05	10.63	9.52	7.49	5.68
FAS	Fas cell surface death receptor	Source:HGNC Symbol;Acc:HGNC:11920]	24.18	15.88	18.36	17.74	16.39	14.83	20.88	20.44	22.88	13.34	13.66	18.61	18.43	16.81	26.15	21.05	19.43	17.3	17.04	18.38	20.08	26.72	24.96	15.36
FASLG	Fas ligand	Source:HGNC Symbol;Acc:HGNC:11936]	9.43	8.84	8.84	7.86	12.12	7.52	9.35	7.93	9.05	11.41	9.63	8.87	10.62	10.77	16.68	11.89	9.74	13.38	10.29	9.06	12.21	9.32	9.88	16.34
FBP1	fructose-bisphosphatase 1	Source:HGNC Symbol;Acc:HGNC:3606]	9.79	9.87	9.2	8.82	10.55	5.7	7.09	6.01	9.97	9.89	10.06	7.88	9.66	11.05	11.55	10.27	9.73	11.5	7.76	9.17	9.22	10.85	6.94	16.55
FBXW7	F-box and WD repeat domain containing 7	Source:HGNC Symbol;Acc:HGNC:16712]	20.79	22.94	24.58	21.68	15.91	23.28	28.66	26.53	26.56	16.72	17.15	17.07	23.13	21.91	16.59	18.25	21.5	20.55	26.59	25.17	23.04	23.51	17.67	12.88
FCAR	Fc fragment of IgA receptor	Source:HGNC Symbol;Acc:HGNC:3608]	6.47	5.88	6.05	5.86	4.58	4.13	4.21	7.52	3.12	5.43	6.88	6.13	8.67	6.72	6.72	7.45	8.56	7.3	4.46	5.42	6.1	5.96	6.37	5.94
FCER1A	Fc fragment of IgE receptor Ia	Source:HGNC Symbol;Acc:HGNC:3609]	7.07	5.03	5.63	7.06	9.38	4.38	4.74	7.1	4.18	10.14	5.28	8.31	9.05	7.62	11.27	7.42	8.05	10.6	7.81	8.29	9.54	7.59	4.55	10.44
FCER1G	Fc fragment of IgE receptor Ig	Source:HGNC Symbol;Acc:HGNC:3611]	8.48	6.1	10.53	9.17	15.13	8.26	6.93	5.77	9.89	17.91	9.38	12.13	8.41	10.89	18.62	11.3	10.3	11.32	10.67	7.95	14.03	8.25	12.28	20.7
FCER2	Fc fragment of IgE receptor II	Source:HGNC Symbol;Acc:HGNC:3612]	36.03	13.47	11.52	32.57	30.58	6.86	13.61	9.87	11.41	17	11.46	43.46	26.83	14.43	20.8	25.98	12.73	26.95	12.45	11.52	12.43	12.92	12.29	14.85
FCGR1A	Fc fragment of IgG receptor Ia	Source:HGNC Symbol;Acc:HGNC:3613]	16.81	13.3	16.15	16.33	12.05	11.74	15.75	16.05	12.14	17.98	16.55	14.13	18.05	18.45	24.78	16.45	19.92	28.19	15.75	15.73	19.52	10.87	12.63	26.36
FCGR2A	Fc fragment of IgG receptor IIa	Source:HGNC Symbol;Acc:HGNC:3616]	7.77	7.85	6.23	6.88	4.96	7.67	5.71	5.57	6.21	9.72	7.08	5.92	7.12	7.54	7.22	8.6	7	6.29	6.54	6.35	7.21	6.76	8.15	10
FCGR2B	Fc fragment of IgG receptor IIb	Source:HGNC Symbol;Acc:HGNC:3618]	10.56	7.1	8.09	9.17	10.95	7.25	9.55	11.18	6.96	8.96	10.5	10.63	9.15	7.7	8.63	7.66	8.12	13.47	10.1	8.63	8.12	6.72	9.58	10.8
FCGR3A	Fc fragment of IgG receptor IIIa	Source:HGNC Symbol;Acc:HGNC:3619]	8.7	14.18	10.38	10.11	11.06	8.57	7.96	6.4	7.89	11.57	11.04	9.54	14.23	13.76	13.14	11.48	11.74	16.32	11.24	10.87	12.87	11.53	9.7	14.62
FCGR3B	Fc fragment of IgG receptor IIIb	Source:HGNC Symbol;Acc:HGNC:3620]	7.93	10.2	8.66	8.56	7.46	7.88	7.2	5.84	6.53	10.41	9.25	7.83	9.96	9.13	12.03	6.37	9.67	11.41	8.61	4.42	6.58	8.12	9.33	10.57
FCGRT	Fc fragment of IgG receptor and transporter	Source:HGNC Symbol;Acc:HGNC:3621]	17.6	13.95	17.69	16.74	22.08	9.42	10.5	10.82	15.53	38.49	16.53	21.79	16.33	15.36	19.26	14.41	14.88	20.32	14.05	10.91	12.54	10.57	13.76	27.96
FCN1	ficolin 1	Source:HGNC Symbol;Acc:HGNC:3623]	8.92	10.82	9.91	8.71	11.12	7.82	8.32	6.74	7.31	10.81	7.02	10.04	10.72	11.06	12	10.96	11.83	17.63	10.01	6.66	7.49	8.99	9.23	10.09
FCRL2	Fc receptor like 2	Source:HGNC Symbol;Acc:HGNC:14875]	49.23	49.44	48.9	54.1	33.6	131.34	91.84	104.99	104.91	26.17	42.72	65.1	43.29	47.45	20.03	41.03	39.91	33.38	82.06	100.95	97.59	110.7	76.12	23.03
FEN1	flap structure-specific endonuclease 1	Source:HGNC Symbol;Acc:HGNC:3650]	32.71	49.92	41.06	30.71	14.24	40.81	41.81	45.52	36.35	12.47	38.8	20.41	26.49	38.91	19.41	32.73	36.73	14.06	32.08	33.55	31.19	32.05	46.79	13.93
FEZ1	fasciculation and elongation protein zeta 1	Source:HGNC Symbol;Acc:HGNC:3659]	10.77	10.22	10.24	13.04	12.3	11.79	12.82	10.79	8.89	11.55	12.94	14.07	14.13	10.78	13.96	15.11	10.82	16.57	13.51	13.63	12.94	14.38	15.84	12.64
FGF1	fibroblast growth factor 1	Source:HGNC Symbol;Acc:HGNC:3665]	8.88	7	6.42	7.06	7.79	5.01	4.51	7.29	6.24	8.74	7.58	9.21	8.67	9.01	13.76	5.9	7.45	12.6	8.83	6.66	8.44	6.32	6.84	7.89
FGF10	fibroblast growth factor 10	Source:HGNC Symbol;Acc:HGNC:3666]	9.59	9.82	9.97	9.33	11.77	8.36	8.6	7.83	10.41	7.77	8.31	11.45	10.05	11.27	15.76	12.29	7.14	15.92	9.79	9.24	7.89	10.08	5.67	6.49
FGF11	fibroblast growth factor 11	Source:HGNC Symbol;Acc:HGNC:3667]	18.4	10.4	11.73	17.25	11.41	10.96	10.32	8.12	9.86	12.89	13.94	25.35	16.1	12.98	11.48	13.96	12.06	10.61	13.47	11.87	9.77	13.06	10.79	15.48
FGF12	fibroblast growth factor 12	Source:HGNC Symbol;Acc:HGNC:3668]	9.67	9.24	7.5	8.71	5.48	5.5	7.75	6.37	6.3	6.28	8.02	7.45	9.4	9.78	9.29	9.66	9.66	11.26	8.72	8.79	8.72	6.55	8.15	11.6
FGF13	fibroblast growth factor 13	Source:HGNC Symbol;Acc:HGNC:3670]	5.71	3.64	4.43	4.63	5.07	3.44	1.49	4.51	3.76	5.22	4.52	7.93	6.51	6.64	9.11	5.56	7.27	6.06	6.04	3.02	4.9	3.79	3.89	6.84
FGF14	fibroblast growth factor 14	Source:HGNC Symbol;Acc:HGNC:3671]	9.11	8.78	8.17	9.06	9.68	8.75	8.15	6.52	7.46	9.39	10.18	9.04	9.99	9.02	10.57	8.97	13.5	9.5	7.44	7.28	9.13	10.35	8.18	10.01
FGF16	fibroblast growth factor 16	Source:HGNC Symbol;Acc:HGNC:3672]	3.57	6.16	6.22	5.57	4.79	5.97	4.91	3.73	3.24	4.6	5.3	5.74	7.72	8.08	9.63	6.78	9.57	6.18	5.65	7.29	6.98	5.5	4.82	10.31
FGF17	fibroblast growth factor 17	Source:HGNC Symbol;Acc:HGNC:3673]	6.37	4.57	3.98	5.07	4.62	3.44	2.31	4.96	4.9	3.46	4.58	3.24	5.65	4.5	6.43	3.36	3.19	6.89	5.65	4.68	5.84	3.02	3.13	4
FGF18	fibroblast growth factor 18	Source:HGNC Symbol;Acc:HGNC:3674]	10.54	10.29	9.79	9.06	9.14	8.64	6.65	6.41	3.94	8.52	7.09	10.48	10.46	9.56	11.24	10.23	9.32	11.21	9.84	11.27	9.99	8.04	7.26	11.22
FGF19	fibroblast growth factor 19	Source:HGNC Symbol;Acc:HGNC:3675]	9.25	9.85	7.53	6.95	6.32	7.56	5.19	5.93	6.3	9.38	9.36	7.58	9.1	9.17	8.96	7.5	9.08	15.52	8.26	6.17	6.97	3.76	6.58	11.01
FGF2	fibroblast growth factor 2	Source:HGNC Symbol;Acc:HGNC:3676]	9.32	8.35	7.82	8.66	7.79	8.12	6.99	5.42	8.74	11	11.07	7.91	9.19	9.93	10.48	9.15	8.1	10.66	8.75	7.69	6.67	7.48	6.74	10.97
FGF20	fibroblast growth factor 20	Source:HGNC Symbol;Acc:HGNC:3677]	9.09	6.42	7.05	7.05	7.95	4.38	6.19	6.4	5.95	7.67	6.47	7.31	9.69	9.41	15.65	8.09	10.4	11.43	8.05	8.81	8.46	9.2	5.37	12.45
FGF21	fibroblast growth factor 21	Source:HGNC Symbol;Acc:HGNC:3678]	8.95	9.03	7.64	7.47	5.06	5.57	7.26	5.26	6.03	9.76	9.32	9.46	9.69	10.43	10.87	9.53	10.08	12.89	9.08	7.98	10.33	8.4	6.6	11.58
FGF22	fibroblast growth factor 22	Source:HGNC Symbol;Acc:HGNC:3679]	8.39	10.62	7.2	5.19	2.78	8.66	4.51	7.27	2.97	12.48	6.18	6.83	9.54	8.79	10.88	7.55	7.98	12.35	8.28	7.35	5.95	9.42	5.64	8.62
FGF23	fibroblast growth factor 23	Source:HGNC Symbol;Acc:HGNC:3680]	7.96	9.58	7.45	8.06	8.12	6.91	9.65	5.89	4.8	8.81	6.02	9.19	10.53	10.95	13.02	11.16	10.78	13.39	8	11.05	8.88	9.88	7.65	11.31
FGF3	fibroblast growth factor 3	Source:HGNC Symbol;Acc:HGNC:3681]	5.77	6.79	6.83	7.54	6.13	7.19	5.9	5.77	6.65	7.05	6.48	5.96	9.64	9.52	11.59	9.12	9.24	10.2	8.66	9.45	4.21	5.61	10.35	9.72
FGF4	fibroblast growth factor 4	Source:HGNC Symbol;Acc:HGNC:3682]	7.68	9.32	8.2	7.37	11.72	5.65	8.31	4.89	6.45	10.79	9.03	8.53	9.28	9.36	9.9	9.52	9.94	11.88	10.61	5.66	9.55	9.76	8.83	11.34
FGF5	fibroblast growth factor 5	Source:HGNC Symbol;Acc:HGNC:3683]	8.21	9.17	7.12	7.63	7.39	8.31	5.56	6.41	7.34	11.22	7.57	6.66	8.57	8.45	8.19	6.7	8.57	10.95	6.69	8.33	6.83	5.12	6.04	9.25
FGF6	fibroblast growth factor 6	Source:HGNC Symbol;Acc:HGNC:3684]	8.15	8.46	8.15	8.07	9.77	5.97	7.02	9.17	4.43	11.31	9.58	6.89	13.35	13.52	22.66	11.84	13.31	16.45	12.98	13.33	11.57	13.71	12.51	16.31
FGF7	fibroblast growth factor 7	Source:HGNC Symbol;Acc:HGNC:3685]	7.4	8.78	6.61	6.03	9.42	4.26	7.63	5.12	5.32	16.05	8.45	9.23	8.19	8.26	10.68	7.86	8.57	13.69	8.18	6.66	5.89	7.22	8.43	13.07
FGF8	fibroblast growth factor 8	Source:HGNC Symbol;Acc:HGNC:3686]	9.07	10.79	7.87	9.71	11.22	9.69	8.52	10.39	9.01	13.55	8.28	9.95	11.87	13.79	13.2	8.96	13.85	21.01	8.28	9.98	10.27	11.35	13.92	14.69
FGF9	fibroblast growth factor 9	Source:HGNC Symbol;Acc:HGNC:3687]	7.58	7.18	6.68	6.85	6.4	5.77	4.76	3.86	5.56	10.52	8.55	8.98	7.65	7.45	6.63	6.99	7.1	8.3	10.42	6.39	6.58	6.57	6.17	6.73
FGFR1	fibroblast growth factor receptor 1	Source:HGNC Symbol;Acc:HGNC:3688]	18.63	17.98	15.7	16.32	22.01	14.62	12.78	13.33	9.99	23.97	18.69	21.07	18.27	16.85	19.1	17.66	16.1	21.16	11.21	9.41	14.81	15.3	15	15.12
FGFR2	fibroblast growth factor receptor 2	Source:HGNC Symbol;Acc:HGNC:3689]	11.6	9.81	8.7	12.9	9.66	10.16	8.04	7.32	7.68	10.93	8.82	14.1	13.62	10.08	11.98	10.92	10.28	14.86	7.71	10.15	9.13	13.42	8.04	9.95
FGFR3	fibroblast growth factor receptor 3	Source:HGNC Symbol;Acc:HGNC:3690]	5.64	5.42	5.71	5.22	6.89	5.7	3.08	3.44	2.85	7.44	6.88	5.46	7.5	6.24	6.55	6.06	4.38	5.55	4.4	5.4	4.88	4.68	4.02	5.41
FGFR4	fibroblast growth factor receptor 4	Source:HGNC Symbol;Acc:HGNC:3691]	8.56	7.66	6.94	8.15	7.39	5.28	6.56	4.32	7.46	8.77	10.43	8.1	8.88	9.9	8.8	8.33	7.13	9.5	7.84	10.19	12.38	6.61	5.61	9.71
FH	fumarate hydratase	Source:HGNC Symbol;Acc:HGNC:3700]	26.73	26.31	27.82	25.22	28.46	30.75	32.42	35.06	29.64	22.65	20.79	23.21	26.24	25.79	24.3	25.72	24.02	25.03	27.02	34.91	33.1	29.53	28.46	26.86
FLG	filaggrin	Source:HGNC Symbol;Acc:HGNC:3748]	11.46	12.94	11.73	10.05	9.19	8.25	7.81	10.12	6.55	14.39	13	11.05	11.23	12.68	15.69	10.98	10.34	11.36	6.38	6.19	7.84	9.23	7.79	9.49
FLNA	filamin A	Source:HGNC Symbol;Acc:HGNC:3754]	70.21	50.37	45.3	45.92	154.99	50.44	53.67	44.61	52.32	115.52	52.33	74.93	42.82	38.61	90.96	41.53	40.06	101.26	33.99	39.9	45.95	42.77	48.25	86.74
FLNB	filamin B	Source:HGNC Symbol;Acc:HGNC:3755]	21.57	16.47	18.38	17.76	31.64	16.83	13.48	14.57	10.17	34.73	22.45	27.47	18.84	16.38	18.36	18.14	16.08	29.05	16.27	14.76	17.86	12	21.01	29.76
FLNC	filamin C	Source:HGNC Symbol;Acc:HGNC:3756]	8.65	10.82	8.28	8.63	9.24	6.88	7.1	4.51	3.95	7.54	7.46	6.96	10.22	10.92	12.21	12.02	9.76	12.36	9.62	8.15	10.96	8.19	7.31	12
FLT1	fms related receptor tyrosine kinase 1	Source:HGNC Symbol;Acc:HGNC:3763]	10.95	8.73	9.96	8.99	15.49	8.05	10.03	6.94	9.55	14.48	10.44	9.41	10.56	11.34	16.43	12.58	11.73	20.88	10.38	12.23	9.68	6.61	10.69	14.57
FLT3	fms related receptor tyrosine kinase 3	Source:HGNC Symbol;Acc:HGNC:3765]	8.78	10.3	9.92	9.38	14.85	5.31	7.39	7.86	5.74	13.88	12.38	11.78	9.91	10.4	14.43	9.57	10.31	18.85	11.45	4.87	12.65	7.22	8.6	17.6
FLT3LG	fms related receptor tyrosine kinase 3 ligand	Source:HGNC Symbol;Acc:HGNC:3766]	10.45	9.58	8.35	9.83	33.73	7.95	8.05	9.78	8.4	55.96	7.84	11.53	9.9	11.4	45.81	12.42	13.5	40.8	9.79	12.19	11.47	9.61	12.23	36.36
FN1	fibronectin 1	Source:HGNC Symbol;Acc:HGNC:3778]	46.21	17.04	22.71	28.19	14.63	44.05	21.98	20.62	27.93	15.64	10.71	34.75	27.11	19.81	10.92	29.93	20.03	15.48	18.33	19.36	29	13.28	21.62	14.23
FOLH1	folate hydrolase 1	Source:HGNC Symbol;Acc:HGNC:3788]	12.97	14.09	10.9	10.69	10.37	9.45	9.29	9.05	9.23	16.3	13.56	11.85	14.49	15.02	17.17	12.77	13.78	20.52	15.03	10.21	11.8	8.8	15.01	15.63
FOLH1B	folate hydrolase 1B	Source:HGNC Symbol;Acc:HGNC:13636]	11.58	10.91	13.33	11.83	12.22	8.75	13.44	8.18	10.56	15.15	13.02	12.08	11.41	11.04	14.27	11.46	11.56	14.69	10.24	11.18	11.82	11	10.81	14.24
FOS	Fos proto-oncogene, AP-1 transcription factor subunit	Source:HGNC Symbol;Acc:HGNC:3796]	11.42	12.67	10.32	8.41	14.17	9.82	8.35	7.33	9.94	12.49	8.53	8.25	12.39	13.78	15.33	13.82	12.62	18.55	11.88	13.69	11.98	10.07	14.44	14.89
FOSL1	FOS like 1, AP-1 transcription factor subunit	Source:HGNC Symbol;Acc:HGNC:13718]	8.54	7.98	8.19	8.81	5.94	6.46	8.67	6.91	9.1	10.31	10.16	10.46	10.17	10.98	12.41	10.75	10.83	11.68	11.58	9.1	11.39	6.94	9.2	13.97
FOXA1	forkhead box A1	Source:HGNC Symbol;Acc:HGNC:5021]	7.16	5.68	5.75	6.31	3.02	5.15	4.88	4.75	3.89	6.63	5.1	6.82	7.41	7.55	6.41	4.41	8.98	10.05	4.49	5.42	4.74	4.17	7.31	8.01
FOXA2	forkhead box A2	Source:HGNC Symbol;Acc:HGNC:5022]	7.8	10.93	10.41	9.43	7.66	5.52	9.2	6.06	6.74	9.93	7.37	11.58	9.16	10.04	9.71	8.72	9.14	11.56	7.38	6.14	7.56	8.2	7.65	8.35
FOXC1	forkhead box C1	Source:HGNC Symbol;Acc:HGNC:3800]	10.26	8.51	7.61	8.79	8.84	4.64	6.2	4.19	6.49	10.54	5.67	7.71	9.23	8.41	10.43	8.07	9.93	15.92	9.78	8.72	8.01	7.11	7.09	11.67
FOXJ1	forkhead box J1	Source:HGNC Symbol;Acc:HGNC:3816]	7.69	8.69	6.29	5.97	6.61	6.7	6.06	4.38	5.62	11.53	6.47	6.17	6.18	6.97	6.87	6.82	7.89	7.91	8.3	5.07	6.52	6.08	7.76	8.72
FOXL2	forkhead box L2	Source:HGNC Symbol;Acc:HGNC:1092]	7.54	7.03	8.03	8.17	5.69	5.91	6.74	5.58	6.47	8.02	5.89	6.29	7.6	8.02	6.68	8.51	7.15	10.44	5.52	6.84	7.6	7.79	3.31	7.6
FOXM1	forkhead box M1	Source:HGNC Symbol;Acc:HGNC:3818]	10.53	48.87	19.21	10.41	7.79	15.88	14.16	15.81	17.58	6.66	25.22	6.87	8.11	18.66	6.68	9.67	17.48	7.52	15.77	14.43	15.64	12.6	17.84	8.6
FOXO4	forkhead box O4	Source:HGNC Symbol;Acc:HGNC:7139]	9.33	6.9	8.04	7.74	9.41	8.18	7.05	7.22	5.77	8.68	9.1	9.43	8.03	9.84	12.58	9.77	10.88	11.06	12.05	8.6	8.31	13.95	10.98	11.4
FOXP3	forkhead box P3	Source:HGNC Symbol;Acc:HGNC:6106]	6.26	5.12	5.95	4.81	9.55	5.04	5.39	5.85	4.9	10.26	7.48	4.29	7.46	7.72	14.11	6.57	8.6	13.57	5.8	6.51	8.47	5.32	8.45	11.85
FPR1	formyl peptide receptor 1	Source:HGNC Symbol;Acc:HGNC:3826]	11.73	9.33	10.15	9.33	13.17	10.54	7.7	9.23	11.23	12.91	7.85	8.52	12.15	10.84	13.85	7.64	10.95	11.4	12.96	9.14	15.01	10.19	6.09	12.21
FPR2	formyl peptide receptor 2	Source:HGNC Symbol;Acc:HGNC:3827]	7.61	5.46	6.5	7.19	4.06	4.58	4.39	5.6	4.63	6.54	7.98	6.32	8.63	7.86	12.12	8.89	6.97	11.48	10.59	8.21	6.13	7.71	5.83	10.34
FPR3	formyl peptide receptor 3	Source:HGNC Symbol;Acc:HGNC:3828]	9.78	9.64	10.9	9.56	11.93	10.58	7.71	6.46	13.42	15.18	11.3	8.25	12.17	12.27	15.24	13.93	14.8	15.42	10.05	9.98	12.84	13.34	14.97	17.41
FST	follistatin	Source:HGNC Symbol;Acc:HGNC:3971]	8.95	8.89	8.01	8.56	5.58	8.63	6.16	8.22	4.77	10.48	9.96	9.49	9.57	10.49	9.23	9.28	9.55	11.81	9.49	8.04	9.96	10.84	6.84	12.36
FSTL3	follistatin like 3	Source:HGNC Symbol;Acc:HGNC:3973]	12.19	14.44	11.41	11.09	15.02	10.15	9.67	8.12	5.91	14.44	11.8	11.65	14.15	15.56	16.48	13.28	13.49	16.06	12.66	14.44	14.15	14.78	13.04	16.39
FUBP1	far upstream element binding protein 1	Source:HGNC Symbol;Acc:HGNC:4004]	112.66	105.9	128.6	113.48	85.44	156.8	152.88	155.05	137.72	91.72	114.56	102.11	95.11	105.36	61.29	95.79	112.46	64.86	121.6	131.89	118.77	125.65	121.35	69.79
FUT4	fucosyltransferase 4	Source:HGNC Symbol;Acc:HGNC:4015]	14.78	14.35	9.63	13.09	15.79	9.69	10.12	12.22	10.07	14.05	12.2	20.09	14.27	13.22	15.67	13.48	9.63	15	11.91	9.1	12.97	9.04	9.45	15.45
FUT5	fucosyltransferase 5	Source:HGNC Symbol;Acc:HGNC:4016]	12.54	19.19	10.99	9.84	10.29	9.53	15.05	9.75	6.38	14.56	8.14	16.81	15	17.44	16.35	21.29	19.41	19.71	15.19	18.11	14.32	19.79	14.77	20.76
FUT7	fucosyltransferase 7	Source:HGNC Symbol;Acc:HGNC:4018]	9.71	9.17	8.58	8.21	16.01	6.75	7.05	5.07	5.81	14.94	5.51	10.51	10.47	9.7	13.27	8.83	10.99	14.77	7.92	7.88	5.19	7.11	11.69	16.47
FUT8	fucosyltransferase 8	Source:HGNC Symbol;Acc:HGNC:4019]	17.27	14.73	14.08	17.5	16.89	31.06	29.66	31.48	22.55	18.59	15.17	20.16	20.3	17.24	21.96	18.52	19.32	23.09	29.67	35.79	32.39	30.24	22.55	17.95
FYN	FYN proto-oncogene, Src family tyrosine kinase	Source:HGNC Symbol;Acc:HGNC:4037]	53.94	26.68	24.23	42.99	59.52	36.62	30.68	32.9	31.83	57.35	32.59	54.77	34.59	25.35	78.85	36.57	25.01	54.06	31.57	31.26	29.34	29.16	35.78	53.79
FZD1	frizzled class receptor 1	Source:HGNC Symbol;Acc:HGNC:4038]	10.8	14.45	9.79	9.4	7.45	8.14	11.42	9.88	10.04	11.69	11.59	13.23	12.57	13.08	16.18	14.6	11.78	14.1	16.35	12.01	12.6	12.47	13.37	19.65
FZD10	frizzled class receptor 10	Source:HGNC Symbol;Acc:HGNC:4039]	6.47	8.67	6.94	6.13	4.61	4.26	2.51	4.99	4.18	8.19	4.94	8.69	6.86	7.41	9.74	7.69	8.75	8.56	5.69	5.34	7.01	5.07	4.74	7.87
FZD2	frizzled class receptor 2	Source:HGNC Symbol;Acc:HGNC:4040]	9.94	12.47	9.57	10.27	12.41	6.18	7.5	11.08	7.64	10.65	13.29	12.84	14.83	14.15	16.4	14.17	17.13	20.18	11.22	14.58	18.17	12.82	11.81	18.59
FZD3	frizzled class receptor 3	Source:HGNC Symbol;Acc:HGNC:4041]	17.77	16.02	16.35	15.88	10.39	12.55	15.86	13.2	12.44	12.19	15.49	14.75	18.17	18.9	15.63	20.13	18.06	17.64	9.16	13.66	15.58	16.57	14.7	14.16
FZD4	frizzled class receptor 4	Source:HGNC Symbol;Acc:HGNC:4042]	10.72	10.58	8.39	9.38	13.45	5.15	8.15	5.76	6.98	15.71	9.86	10.9	9.88	11	19.83	9.73	8.51	16.65	9.67	11.05	6.85	9.45	9.65	16.34
FZD5	frizzled class receptor 5	Source:HGNC Symbol;Acc:HGNC:4043]	7.58	10.37	9.3	9.18	10.92	9.72	6.06	7.18	7.28	10.7	11.88	9.34	9.83	9.91	11.63	9.27	8.55	13.97	8.97	5.64	11.89	8.75	8.45	14.21
FZD6	frizzled class receptor 6	Source:HGNC Symbol;Acc:HGNC:4044]	12.35	11.01	11.75	12.58	11.92	25.08	20.82	26.53	21.16	16.76	14.6	15.47	17.23	14.2	16.75	15.83	16.62	20.69	32.88	26.12	28.78	28	28.45	16.98
FZD7	frizzled class receptor 7	Source:HGNC Symbol;Acc:HGNC:4045]	16.77	12.95	13.05	12.71	11.75	8.64	8.29	6.1	7.09	12.45	11.49	16.01	15.99	12.43	18.06	14.43	16.25	20.9	13.55	8.21	13.29	13.97	11.5	17.78
FZD8	frizzled class receptor 8	Source:HGNC Symbol;Acc:HGNC:4046]	9.71	11.81	10.21	10.11	10.82	11.5	11.18	7.26	11.15	14.42	13.6	10.7	10.74	11.84	9.69	8.84	8.66	13.7	8.45	8.47	11.38	8.8	10.43	14.23
FZD9	frizzled class receptor 9	Source:HGNC Symbol;Acc:HGNC:4047]	5.05	7.14	5.28	6.34	4.08	3.93	4.48	6.23	3.64	4.21	5.54	5.66	5.84	6.15	7.84	5.21	6.75	9.16	6.86	4.2	4.63	5.07	5.18	6.44
G6PD	glucose-6-phosphate dehydrogenase	Source:HGNC Symbol;Acc:HGNC:4057]	24.35	19.8	22.5	22.76	19.37	23.97	23.71	24.25	26.79	22.05	22.39	20.1	20.75	21.28	21	23.11	23.59	17.54	25.61	28.08	21.6	20.3	24.12	20.12
GABPA	GA binding protein transcription factor subunit alpha	Source:HGNC Symbol;Acc:HGNC:4071]	31.85	38.09	51.29	37.56	40.22	33.65	36.95	38.58	43.38	28.21	42.72	38.09	39.65	45.22	33.29	37.56	39.79	35.13	32.39	39.93	32.29	37.56	32.7	26.72
GADD45A	growth arrest and DNA damage inducible alpha	Source:HGNC Symbol;Acc:HGNC:4095]	10.79	15.12	10.56	8.78	7.97	15.59	20.08	19.56	23.4	9.85	11.99	6.99	10.49	12.39	14.38	9.84	13.51	11.08	20.83	24.01	21.93	18.46	15.07	10.21
GADD45B	growth arrest and DNA damage inducible beta	Source:HGNC Symbol;Acc:HGNC:4096]	21.52	33.69	24.41	18.01	18.68	17.77	21.77	18.64	20.36	17.53	26.02	20.3	19.63	27.74	17.88	19.69	24.66	19.37	23.01	18.01	22.07	19.03	20.73	20.26
GADD45G	growth arrest and DNA damage inducible gamma	Source:HGNC Symbol;Acc:HGNC:4097]	13.78	7.59	9.28	14.31	6.52	7.98	8.8	8.35	8.13	9.29	8.71	9.95	13.63	11.16	13.12	10.39	9.48	14.07	11.6	10.82	10.93	7.76	8.65	15.23
GADL1	glutamate decarboxylase like 1	Source:HGNC Symbol;Acc:HGNC:27949]	7.55	6.67	5.83	7.31	5.7	4.94	5.36	4.15	6.63	5.64	7.1	8.48	6.98	7.93	6	8.25	8.31	5.86	6.88	5.21	4.52	9.13	7.09	7.25
GAGE1	G antigen 1	Source:HGNC Symbol;Acc:HGNC:4098]	5.74	3.81	3.99	4.47	3.35	3.6	3.67	3.44	2.34	4.67	2.91	3.59	4.85	5.84	5.98	7.1	5.67	4.98	4	5.07	3.93	4.22	4.57	5.17
GAS1	growth arrest specific 1	Source:HGNC Symbol;Acc:HGNC:4165]	27.41	12.75	15.63	20.38	14.56	13.51	12.11	12.46	9.1	13.96	16.36	33.83	23.64	19.06	21.35	23.72	18.5	20.74	15.59	13.79	14.78	20.14	13.12	17.63
GATA1	GATA binding protein 1	Source:HGNC Symbol;Acc:HGNC:4170]	8.87	8.61	8.06	8.24	5.67	9.66	7.77	10.72	5.25	9.84	8.12	8.9	8.3	7.34	11.45	9.04	10.87	12.73	5.92	8.67	5.43	11.72	8.2	10.51
GATA2	GATA binding protein 2	Source:HGNC Symbol;Acc:HGNC:4171]	18.44	13.42	13.43	18.01	16.48	13	11.61	13.3	11.97	19.52	15.8	21.09	19.53	14.85	12.11	17.55	15.26	13.18	10.7	13.87	12.84	12.38	12.12	13.98
GATA3	GATA binding protein 3	Source:HGNC Symbol;Acc:HGNC:4172]	17.82	9.92	9.52	12.54	13.51	11.65	7.82	8.14	9.68	19.06	13.47	14.53	13.75	11.35	26.57	13.41	9.49	23.45	8.26	6.88	8.2	13.04	11.95	18.5
GBP1	guanylate binding protein 1	Source:HGNC Symbol;Acc:HGNC:4182]	5.32	10.23	5.99	8.15	18.57	4.58	8.82	6.74	7.61	15.21	8.85	6.82	10.44	10.39	17.94	9.41	8.61	18.62	11.22	7.24	10.82	12.96	10.63	31.6
GBP2	guanylate binding protein 2	Source:HGNC Symbol;Acc:HGNC:4183]	13.92	11.82	10.5	12.09	16.33	9.21	8.54	9.29	10.89	22.89	9.3	14.96	11.31	12.84	24.68	13.48	15.33	22.92	13.84	18.34	13.53	10.2	12.5	21.53
GBP4	guanylate binding protein 4	Source:HGNC Symbol;Acc:HGNC:20480]	13.85	12.25	11.8	11.17	28.83	14.98	13.15	11.4	10.08	22.27	11.16	11.22	10.58	11.79	22.53	10.41	9.82	18.37	12.69	13.22	11.62	10.52	14.72	23.44
GDF15	growth differentiation factor 15	Source:HGNC Symbol;Acc:HGNC:30142]	7.93	5.6	5.45	6.37	8.39	3.82	4.74	5.45	7.75	7.44	6.93	8.64	9.42	8.56	14.5	8.88	8.63	9.1	7.62	5.99	8.01	7	9.23	9.75
GDF6	growth differentiation factor 6	Source:HGNC Symbol;Acc:HGNC:4221]	11.73	10.23	9.64	11.54	12.32	9.57	8.87	9.62	9.19	13.11	11.49	9.43	11.72	12.4	17.78	11.03	12.66	11.81	12.65	11.24	7.81	10.96	13.29	15.11
GHR	growth hormone receptor	Source:HGNC Symbol;Acc:HGNC:4263]	9.61	6.37	8.24	8.06	8.5	7.83	8.29	6.88	6.78	7.96	8.82	9.57	10.91	11.5	12.08	9.57	11.53	15.26	10.62	7.47	9.31	8.85	10.61	10.38
GIMAP4	GTPase, IMAP family member 4	Source:HGNC Symbol;Acc:HGNC:21872]	19.23	10.1	10.25	15.2	72.22	10.54	12.87	9.82	12.06	93.1	13.31	16.43	14.32	11.33	97.47	14.63	12.41	54.87	13.31	6.89	11.96	10.11	15.88	68.14
GIMAP6	GTPase, IMAP family member 6	Source:HGNC Symbol;Acc:HGNC:21918]	15.66	10.38	11.53	15.64	31.73	9.74	10.96	11.21	12.68	39.3	15.19	16.98	14.93	17.03	45.26	18.44	15.92	41.81	17.09	12.74	10.21	16.41	18.62	33.25
GLI1	GLI family zinc finger 1	Source:HGNC Symbol;Acc:HGNC:4317]	14.27	10.16	11.11	12.32	12.93	9.3	9.95	13.21	9.78	12.94	10.48	15.23	16.44	16.47	22.48	14.94	17.33	24.44	14.54	13.65	12.74	9.63	14.7	21.01
GLI3	GLI family zinc finger 3	Source:HGNC Symbol;Acc:HGNC:4319]	11.08	11.7	13.17	11.62	13.84	9.45	10.26	8.77	10.14	17.48	12.65	13.38	15.16	17.57	18.77	17.41	17.79	24.54	20.54	14.16	13.16	16.66	16.46	19.82
GLS	glutaminase	Source:HGNC Symbol;Acc:HGNC:4331]	40.66	31.01	43	47.82	37.2	53.99	42.9	48.46	48.37	42.36	35.91	37.96	42.69	39.93	39.09	44.03	41.84	37.74	50.53	48.5	48.46	45.09	42.72	36.86
GLUD1	glutamate dehydrogenase 1	Source:HGNC Symbol;Acc:HGNC:4335]	15.11	12.13	14.74	13.12	18.08	16.95	11.93	15.71	15.66	20.16	12.84	12.49	16.96	16.98	22.72	16.12	18.22	27.88	12.03	13.47	16.07	16.5	16.45	22.54
GLUL	glutamate-ammonia ligase	Source:HGNC Symbol;Acc:HGNC:4341]	8.33	9.87	9.75	10.43	9.77	6.65	7.21	6.49	4.5	13.35	10	11.62	10.81	9.99	11.6	9.92	10.99	15.4	7.66	8.73	12.43	8.49	7.31	12.47
GMIP	GEM interacting protein	Source:HGNC Symbol;Acc:HGNC:24852]	67.84	61.77	58.39	62.67	58.71	47.05	56.52	46.46	55.62	57.74	54.14	66.9	51.66	51.43	48.67	48.88	52.46	44.96	40.38	37.47	38.63	40.02	38.52	44.21
GNA11	G protein subunit alpha 11	Source:HGNC Symbol;Acc:HGNC:4379]	14.46	14.03	12.27	11.5	9.99	8.85	9.65	10.81	8.62	17.39	14.03	16.41	13.67	12.69	12.98	11.12	10.5	15.38	10.11	12.48	9.54	11.88	10.6	11.92
GNAQ	G protein subunit alpha q	Source:HGNC Symbol;Acc:HGNC:4390]	12.13	11.69	9.86	10.67	13.95	8.88	7.47	7.76	8.04	16.77	8.34	11.37	13.7	10.3	16.5	10.02	11.73	14.97	6.84	10.65	13.94	10.33	6.94	17.22
GNAS	GNAS complex locus	Source:HGNC Symbol;Acc:HGNC:4392]	358.83	400.47	467.63	378.48	218.57	412.37	450.46	416.94	400.3	203.84	384.09	313.84	322.88	399.72	171.56	331.37	389.14	144.12	390.37	417.53	318.36	354.54	335.45	174.41
GNG12	G protein subunit gamma 12	Source:HGNC Symbol;Acc:HGNC:19663]	12.92	8.98	9.5	13.22	14.54	8.89	10.07	8.3	8.33	16.29	13.1	15.96	15.13	12.32	15.6	13.86	11.47	18.63	12.91	11.03	18.51	12.28	11.13	17.53
GNG4	G protein subunit gamma 4	Source:HGNC Symbol;Acc:HGNC:4407]	22.15	9.85	8.69	17.42	9.13	6.84	10.65	9.59	7.41	12.92	14.16	17.08	14.95	11.65	11.87	17.72	10.05	13.05	11.78	11.02	15.81	8.02	9.45	10.07
GNG7	G protein subunit gamma 7	Source:HGNC Symbol;Acc:HGNC:4410]	10.28	20.85	19.6	11.63	12.73	8.64	8.26	7.49	7.41	11.58	15.79	13.75	12.22	17.91	11.55	10.64	16.05	14.85	8.16	10.33	7.49	9.67	8.1	15.97
GNGT1	G protein subunit gamma transducin 1	Source:HGNC Symbol;Acc:HGNC:4411]	5.79	4.95	4.88	5.16	6.97	6.24	3.11	1.45	3.49	2.95	1.95	6.02	4.81	5.38	6.13	6.2	2.46	4.64	5.74	5.13	5.93	3.9	6.45	4.6
GNLY	granulysin	Source:HGNC Symbol;Acc:HGNC:4414]	9.17	8.49	7.82	8.19	28.09	6.36	8.13	5.2	4.37	26.31	8.17	10.79	11.61	10.53	35.96	9.6	11.29	26.94	11.17	7.79	5.8	9.98	11.15	25.98
GOT1	glutamic-oxaloacetic transaminase 1	Source:HGNC Symbol;Acc:HGNC:4432]	18.21	19.97	19.64	15.22	16.93	18.71	17.46	18.46	15.42	13.35	19.69	15.67	15.03	18.86	16.52	16.74	16.02	14.15	19.07	17.27	15.43	15.39	23.04	12.76
GOT2	glutamic-oxaloacetic transaminase 2	Source:HGNC Symbol;Acc:HGNC:4433]	42.01	40.6	50.7	42.58	32.1	123.62	116.79	137.08	104.77	31.23	45.58	37.36	43.04	46.68	30.01	40.01	43.88	35.65	108.14	125.88	100.8	105.66	112.8	28.74
GPC4	glypican 4	Source:HGNC Symbol;Acc:HGNC:4452]	5.29	6.07	5.36	4.79	5.37	5.86	2.94	1.45	4.6	5.98	6.03	6.64	6.03	7.94	6.65	7.28	6.32	6.21	4.18	7.33	5.93	4.76	5.37	6.49
GPI	glucose-6-phosphate isomerase	Source:HGNC Symbol;Acc:HGNC:4458]	58.42	41.39	42.57	48.67	36.82	86	76.05	77.59	65.06	31.39	42.28	37.13	40.59	41.74	34.86	51.27	40.62	29.02	61.61	74.64	62.03	59.13	67.19	29.89
GPR160	G protein-coupled receptor 160	Source:HGNC Symbol;Acc:HGNC:23693]	27.76	25.96	25.23	25.99	9.96	11.69	12.72	12.77	12.98	8.75	23.32	24.88	29.8	25.85	9.86	27.65	26.17	10.2	13.51	11.54	9.62	10.4	9.88	9.92
GPSM3	G protein signaling modulator 3	Source:HGNC Symbol;Acc:HGNC:13945]	44.32	54.92	53.06	49.94	55.22	31.9	35.02	38.36	36.41	66	53.51	58.72	47.67	50.61	55.86	49.26	52.08	48.75	32.64	31.56	29.92	38.1	40.23	55.33
GPT	glutamic--pyruvic transaminase	Source:HGNC Symbol;Acc:HGNC:4552]	17.33	17.8	16.87	16.33	17.26	13.53	14.83	17.68	11.24	16.66	13.46	23.18	21.65	22.38	23.44	20.82	26.58	30.93	21.87	21.16	21.57	21.49	20.71	27.87
GPX1	glutathione peroxidase 1	Source:HGNC Symbol;Acc:HGNC:4553]	74.66	57.56	59.14	66.01	74.58	58.04	53.76	58.75	60.34	69.46	49.84	70.42	56.46	48.39	67.38	57.85	49.97	62.42	59.83	48.43	61.98	50.81	62.51	80.6
GPX4	glutathione peroxidase 4	Source:HGNC Symbol;Acc:HGNC:4556]	43.49	34.61	37.08	40.03	36.62	40.91	30.01	32.38	30.13	33.13	33.06	46.69	39.13	32.59	37.06	37.77	35.07	32.64	41.08	37.05	33.58	40.09	33.68	30.67
GRB2	growth factor receptor bound protein 2	Source:HGNC Symbol;Acc:HGNC:4566]	107.75	106.18	115.51	107.49	62.18	126.36	113.84	136.57	124.8	47.14	104.07	103.65	88.05	97.24	40.82	91.44	90.93	42.51	109.02	110	101.76	114.23	110.94	48.32
GRB7	growth factor receptor bound protein 7	Source:HGNC Symbol;Acc:HGNC:4567]	7.62	7.86	7.3	5.95	7.37	6.1	4.37	6.03	6.85	5.13	6.33	8.52	7.66	6.94	5.42	5.95	7.5	6.4	4.18	6.8	5.63	6.76	5.3	4.77
GRIA3	glutamate ionotropic receptor AMPA type subunit 3	Source:HGNC Symbol;Acc:HGNC:4573]	6.9	6.48	4.77	6.93	6.02	6.46	4.35	5.18	5.09	4.39	5.16	8.97	6.65	6.74	7.06	9.34	8.13	9.57	9.36	5.8	6.14	5.67	6.17	7.89
GRIN1	glutamate ionotropic receptor NMDA type subunit 1	Source:HGNC Symbol;Acc:HGNC:4584]	9.81	10.22	10.93	9.91	9.21	9.21	6.86	6.49	4.63	12.01	11.14	9.89	13.26	13.12	14.52	12.66	15.13	12.45	8.01	9.31	12.08	9.45	12.07	16.79
GRIN2A	glutamate ionotropic receptor NMDA type subunit 2A	Source:HGNC Symbol;Acc:HGNC:4585]	8.11	10.32	6.79	7.8	8.12	4.75	5.53	5.32	5.13	11.23	9.68	8.48	10.64	10.15	12.76	10.05	10.81	13.81	11.57	9.51	10.37	11.68	8.29	14.64
GRIN2B	glutamate ionotropic receptor NMDA type subunit 2B	Source:HGNC Symbol;Acc:HGNC:4586]	8.15	9.41	8.29	7.53	10.13	7.13	6.31	8.56	7.08	11.92	11.07	10.8	10.01	11.56	9.19	12.61	10.44	12.73	8.75	7.54	7.46	7.97	9.24	10.8
GSK3B	glycogen synthase kinase 3 beta	Source:HGNC Symbol;Acc:HGNC:4617]	20.9	24.12	21.36	22.04	16.75	16.31	19.46	18.47	21.88	16.69	18.71	24.9	20.06	23.99	21.28	21.05	25.17	19.6	18.61	20.68	19.08	20.32	19.82	23.22
GTF2H3	general transcription factor IIH subunit 3	Source:HGNC Symbol;Acc:HGNC:4657]	18.27	17.24	17.52	17.17	13.35	11.22	19.72	16.08	13.04	16.92	17.13	18.37	18.8	17.96	16.87	17.59	17.57	13	16.42	19.41	21.21	15.15	17.43	15.76
GTF3C1	general transcription factor IIIC subunit 1	Source:HGNC Symbol;Acc:HGNC:4664]	24.16	20.64	24.85	21.72	24.52	29.52	22.14	24.45	26.59	20.81	25.09	25.35	20.13	22.14	20.79	22.2	22.72	18.96	26.71	22.43	26.37	22.69	23.29	21.59
GUSB	glucuronidase beta	Source:HGNC Symbol;Acc:HGNC:4696]	15.5	20.05	18.61	16.42	12.41	18.58	18.19	15.32	19	18.96	18.04	15.86	18.08	18.42	18.91	15.84	18.75	20.18	15.89	13.07	15.73	22.67	15.89	14.19
GZMA	granzyme A	Source:HGNC Symbol;Acc:HGNC:4708]	8.06	8.75	7.93	7.28	15.3	5.79	5.41	4.72	6.52	17.18	8.92	7.52	8.09	9.55	14	8.28	11.11	14.13	5.99	6.46	10.85	9.73	9.11	14.12
GZMB	granzyme B	Source:HGNC Symbol;Acc:HGNC:4709]	7.92	7.52	7.82	6.98	6.96	9.83	5.48	9.93	9.02	33.99	8.67	9.31	8.69	8.44	17.62	9.1	8.55	14.13	11.11	11.69	9.67	7.98	9.33	37.67
GZMH	granzyme H	Source:HGNC Symbol;Acc:HGNC:4710]	8.11	7.69	6.97	7.3	9.28	5.99	6.68	7.24	6.47	9.65	5.83	10.36	9.04	9.22	11	7.4	8.31	11.52	6.9	8.74	12.1	11.5	5.95	9.47
GZMK	granzyme K	Source:HGNC Symbol;Acc:HGNC:4711]	9.48	9.15	8.04	7.29	28.23	12.05	15	7.1	17.29	24.02	8.38	9.44	10.82	8.65	25.44	11.63	10.68	20.38	14.27	9.61	10.68	7.45	15.36	28.05
GZMM	granzyme M	Source:HGNC Symbol;Acc:HGNC:4712]	9.88	8.93	11.81	12.44	12.6	7.64	7.93	9.42	6.38	19.81	10.62	11.26	10.33	10.64	19.46	12.79	13.92	24.84	9.3	10.69	3.83	13.03	9.67	12.25
H2AX	H2A.X variant histone	Source:HGNC Symbol;Acc:HGNC:4739]	43.72	95.57	78.78	47.85	27.3	69.98	85.19	81.83	74.36	22.06	94.77	30.1	44.4	72.08	21.75	49.34	69.35	26.93	65.81	69.66	63.27	54.36	67.62	27.41
H3-3A	H3.3 histone A	Source:HGNC Symbol;Acc:HGNC:4764]	231.73	316.7	320.95	252.8	110.03	270.09	275.53	290.56	285.88	99.91	297.07	192.16	225.1	311.44	98.52	229.41	309.35	91.37	289.67	304.72	246.69	245.72	262.53	99.75
H3-5	H3.5 histone	Source:HGNC Symbol;Acc:HGNC:33164]	111.02	107.47	123.38	105.84	114	124.77	137.77	156.36	115.56	78.18	114.85	76.47	99.27	125.64	74.33	105.99	109.6	45.53	136.38	123.45	94.16	101.79	111	81.84
H3C10	H3 clustered histone 10	Source:HGNC Symbol;Acc:HGNC:4775]	458.47	1372.75	1640.55	649.54	183.12	832.62	905.37	1019.94	874.51	119.88	1032.68	325.88	532.75	1173.97	129.77	605.93	1046.75	82.25	723.54	769.73	517.05	749.42	742.38	92.94
H3C2	H3 clustered histone 2	Source:HGNC Symbol;Acc:HGNC:4776]	264.38	764.49	1173.95	470.04	98.23	425.22	482.21	615.23	493.61	46.91	680.35	154.69	360.7	813.77	53.09	381.03	629.36	26.44	473.75	417.54	287.63	513.38	390.65	47.16
H3C8	H3 clustered histone 8	Source:HGNC Symbol;Acc:HGNC:4772]	74.28	251.51	398.64	142.67	33.96	183.33	182.06	259.58	176.9	29.19	206.34	71.26	131.7	308.08	36.57	132.35	238.88	39.66	188.06	197.27	114.71	157.85	210.46	41.61
HACD2	3-hydroxyacyl-CoA dehydratase 2	Source:HGNC Symbol;Acc:HGNC:9640]	29.68	23.4	30.87	40.52	23.67	26.63	26.17	24.71	21.18	16.82	25.97	34.37	35.98	28.93	15.21	36.66	39.98	20.37	31.87	22.22	27.13	27.27	24.86	16.28
HAMP	hepcidin antimicrobial peptide	Source:HGNC Symbol;Acc:HGNC:15598]	11.98	12.19	15.68	16.6	15.77	16.55	13.78	4.09	14.27	15.64	13.63	16.51	23.52	25.87	35.39	23.27	34.78	44.06	22.97	18.15	11.98	20.65	17.3	26.36
HAVCR2	hepatitis A virus cellular receptor 2	Source:HGNC Symbol;Acc:HGNC:18437]	14.2	11.02	13.31	10.87	21.99	11.85	7.91	10.74	13.37	20.2	13.05	15.12	12.85	12.16	17.88	12.73	15.99	12.52	17.27	9.87	16.31	10.72	9.83	17.85
HCK	HCK proto-oncogene, Src family tyrosine kinase	Source:HGNC Symbol;Acc:HGNC:4840]	14.1	8.39	10.01	11.99	18.89	12.61	7.7	10.25	12.51	17.57	6.98	12.58	12.02	9.42	17.33	10.37	11.18	14.9	13.91	10.45	16.12	10.52	12.46	23.73
HDAC1	histone deacetylase 1	Source:HGNC Symbol;Acc:HGNC:4852]	91.08	111.3	114.4	102.45	51.68	121.2	108.97	123.54	110.05	41.26	98.12	97.67	83.84	104.4	35.5	89.5	104.04	44.54	103.99	110.36	86.94	99.34	94.7	35.4
HDAC10	histone deacetylase 10	Source:HGNC Symbol;Acc:HGNC:18128]	13.88	13.46	13.22	14.21	13.63	12.55	14.47	15.85	12.26	15.07	14.16	20.19	14.06	11.55	11.84	11.95	12.86	14.11	15.3	12.7	13.53	12.63	15.18	15.63
HDAC11	histone deacetylase 11	Source:HGNC Symbol;Acc:HGNC:19086]	9.94	10.53	8.9	9.89	9.64	9.28	8.81	8.66	6.39	9.29	11.38	11.76	12.05	12.89	12.03	9.46	11.44	15.32	9.02	9.28	10.53	13.74	9.53	13.22
HDAC2	histone deacetylase 2	Source:HGNC Symbol;Acc:HGNC:4853]	25.81	20.84	25.76	23.87	27.04	25.41	27.12	31.35	25.61	18.63	21.96	20.61	24.08	23.69	24.34	20.91	19.94	17.03	24.01	28.16	25.17	33.03	30.8	22.87
HDAC3	histone deacetylase 3	Source:HGNC Symbol;Acc:HGNC:4854]	26.13	27.17	27.93	28.32	18.64	29.19	27.17	28.42	24.18	19.32	25.99	21.75	23.98	26.48	23.11	22.06	25.87	19.69	31.54	30.76	22.12	26.03	28.24	23.17
HDAC4	histone deacetylase 4	Source:HGNC Symbol;Acc:HGNC:14063]	15.59	12.25	11.44	14.33	14.37	10.64	8.96	10.98	11.07	22.24	13.42	17.66	14.65	13.23	17.95	12.77	11.52	16.61	9.32	11.12	10.14	10.11	10.69	15.02
HDAC5	histone deacetylase 5	Source:HGNC Symbol;Acc:HGNC:14068]	14.08	15.7	11.26	14.65	12.46	10.27	12.16	11.2	10.31	9.66	15.61	14.79	13.61	14.33	13.19	12.44	14.74	17.5	8.98	11.74	13.74	10.61	9.04	15.19
HDAC6	histone deacetylase 6	Source:HGNC Symbol;Acc:HGNC:14064]	19.47	23.96	20.99	19.37	15.91	19.65	20.69	24.89	19.2	16.09	23.67	22.84	19.35	22.01	14.03	20.2	23	21.05	21.51	18.66	26.16	23.95	24.02	17.7
HDC	histidine decarboxylase	Source:HGNC Symbol;Acc:HGNC:4855]	5.26	7.32	6.23	5.37	6.21	4.85	7.54	4.85	6.03	9.38	8.6	6.39	9.03	8.89	7.6	7.33	8.02	10.79	7.09	7.44	7.79	7.87	7.56	8.45
HELLS	helicase, lymphoid specific	Source:HGNC Symbol;Acc:HGNC:4861]	42.27	67.26	66.41	45.39	22.21	56.48	68.13	56.58	53.6	21.43	58.92	34.45	44.99	63.8	16.48	44.46	65.07	21.19	57.78	53.13	45.8	42.01	49.69	13.56
HERC6	HECT and RLD domain containing E3 ubiquitin protein ligase family member 6	Source:HGNC Symbol;Acc:HGNC:26072]	8.04	11.23	7.56	7.51	7.87	5.99	6.81	5.5	2.69	14.29	8.94	8.18	10.11	9.09	15.12	9.65	9.53	14.86	9.07	7.17	12.58	9.4	6.37	17.11
HES1	hes family bHLH transcription factor 1	Source:HGNC Symbol;Acc:HGNC:5192]	10.08	7.59	7.31	8.43	8.19	11.31	11.96	10.39	9.02	7.6	9.13	6.46	11.02	8.57	10.37	11.74	11.01	13.38	9.12	9.65	11.09	9.14	13.63	9.22
HES5	hes family bHLH transcription factor 5	Source:HGNC Symbol;Acc:HGNC:19764]	8.35	7.94	8.29	8.1	8.84	6.7	7.65	5.88	4.94	10.18	9.9	9.42	11.32	9.73	8.77	11.63	12.14	12.3	11.22	8.29	12.17	10.09	10.25	13.32
HEY1	hes related family bHLH transcription factor with YRPW motif 1	Source:HGNC Symbol;Acc:HGNC:4880]	15.2	9.83	11.31	14.67	9.79	7.55	7.61	10.16	6.36	14.09	9.83	14	14.34	10.67	14.03	13.92	9.36	16.52	5.72	8.47	9.46	11.5	8.17	11.16
HGF	hepatocyte growth factor	Source:HGNC Symbol;Acc:HGNC:4893]	7.09	6.42	5.46	7.13	8.01	3.64	5.06	4.2	3.24	9.32	5.6	5.54	7.6	7.58	10.76	5.87	7.26	6.69	8.34	5.47	5.28	5.42	4.61	7.5
HHEX	hematopoietically expressed homeobox	Source:HGNC Symbol;Acc:HGNC:4901]	24.26	24.41	20.3	20.16	23.24	8.99	7.65	9.26	8.45	21.42	19.64	29.54	23.71	22.16	20.61	20.72	18.11	19.56	14.44	11.68	18.05	11.89	12.1	16.13
HHIP	hedgehog interacting protein	Source:HGNC Symbol;Acc:HGNC:14866]	6.26	6.26	6.8	6.74	6.11	7.98	5.69	7.06	5.84	8.24	9.47	8.05	9.07	9.45	9.34	7.05	7.59	12.68	7.79	7.99	7.33	9.07	9.17	11.63
HIF1A	hypoxia inducible factor 1 subunit alpha	Source:HGNC Symbol;Acc:HGNC:4910]	63.82	53.62	61.06	64.14	47.56	60.86	62.34	66.24	66.75	32.83	64.24	65.13	64.76	54.37	37.46	72.43	69.6	24.47	52.89	58.98	57.65	62.14	64.9	30.07
HK1	hexokinase 1	Source:HGNC Symbol;Acc:HGNC:4922]	27.62	24.64	27.19	25.14	30.95	25.41	30.97	31.59	26.73	24.4	21.04	24.18	24.71	24.28	29.85	23.38	26.96	28.44	26.47	26.58	28.55	27.66	26.92	24.87
HK2	hexokinase 2	Source:HGNC Symbol;Acc:HGNC:4923]	10.47	10.61	9.72	8.36	11.42	9.61	11.05	9.93	10.68	11.53	9.42	8.64	12.25	10.6	9.45	9.56	10.76	14.69	13.65	12.7	6.99	8.97	10.25	14.31
HLA-A	major histocompatibility complex, class I, A	Source:HGNC Symbol;Acc:HGNC:4931]	351.44	157.33	149	264.33	406.26	389.57	371.01	391.42	339.53	404.48	148.92	270.26	199.29	118.45	382.24	230.58	149.63	327.54	350.29	349.77	385.22	299.47	288.3	387.02
HLA-B	major histocompatibility complex, class I, B	Source:HGNC Symbol;Acc:HGNC:4932]	454.87	251.51	256.96	428.53	528.74	720.58	586.52	730.72	620.58	581.69	255.98	380.63	343.12	233.59	507.3	367.59	260.54	437.7	829.78	760.05	797.83	634.35	534.8	517.41
HLA-C	major histocompatibility complex, class I, C	Source:HGNC Symbol;Acc:HGNC:4933]	139.71	71.46	87.93	143.51	167.05	233.85	199.45	200.02	194.56	190.85	70.24	119.37	112.29	75.65	168.71	99.94	75.4	141.71	235.74	190.79	250.76	170.87	146.27	162.08
HLA-DMA	major histocompatibility complex, class II, DM alpha	Source:HGNC Symbol;Acc:HGNC:4934]	125.23	103.19	126.76	150.37	64.75	158.8	137.17	158.09	127.73	49.06	102.53	153.16	126.42	113.99	37.33	122.65	102.69	46.7	137.44	141.62	136.5	126.1	109.33	54
HLA-DMB	major histocompatibility complex, class II, DM beta	Source:HGNC Symbol;Acc:HGNC:4935]	116.9	103.5	114.53	125.73	66.03	76.3	80.39	66.09	75.24	51.84	87.45	122.8	106.27	92.22	35.65	96.97	94.45	46.39	72.87	65.71	59.82	83.22	69.37	43.37
HLA-DOA	major histocompatibility complex, class II, DO alpha	Source:HGNC Symbol;Acc:HGNC:4936]	54.59	40.72	45.2	60.59	41.72	23.7	30.06	33.49	29.3	28.31	37.37	55.93	47.92	39.01	23.72	42.73	38.32	37.21	21.84	27.87	36.91	27.81	30.88	41.75
HLA-DOB	major histocompatibility complex, class II, DO beta	Source:HGNC Symbol;Acc:HGNC:4937]	78.18	85.73	83.16	86.17	42.71	53.95	65.18	72.32	64.48	43.49	70.2	104.29	71.28	70.12	29.49	70.33	72.25	41.54	58.5	65.4	52.59	50.41	48.26	36.84
HLA-DPA1	major histocompatibility complex, class II, DP alpha 1	Source:HGNC Symbol;Acc:HGNC:4938]	56.11	36.69	45.28	57.02	37.31	24.92	28.16	38.05	26.54	33.86	35.09	53.09	49.38	41.6	34.86	43.03	44.46	42.86	23.01	38.83	35.53	27.46	37.42	39.45
HLA-DPB1	major histocompatibility complex, class II, DP beta 1	Source:HGNC Symbol;Acc:HGNC:4940]	15.42	16.47	13.83	15.5	18.2	10.02	11.52	8.66	10.89	13.86	16.46	19.16	17.17	15.5	13.89	14.6	17.51	19.8	12.23	12.83	14.7	11.11	13.21	15.07
HLA-DQA1	major histocompatibility complex, class II, DQ alpha 1	Source:HGNC Symbol;Acc:HGNC:4942]	97.82	45.61	58.33	110.48	54.69	43.48	46.3	41.43	48.63	42.89	34.93	88.94	81.09	45.02	35.42	83.88	53.49	35.45	43.2	42.4	51.11	45.38	50.62	52.97
HLA-DQA2	major histocompatibility complex, class II, DQ alpha 2	Source:HGNC Symbol;Acc:HGNC:4943]	10.11	15.01	9.4	9.91	14.36	12.55	7.97	5.06	10.39	17.22	13.53	9.26	9.52	10.04	13.95	18.03	17.06	16.36	13.66	13.44	12.27	11.26	12.76	19.83
HLA-DQB1	major histocompatibility complex, class II, DQ beta 1	Source:HGNC Symbol;Acc:HGNC:4944]	48.17	22.67	29.88	57.18	35.6	21.96	30.81	30.2	23.62	22.44	27.55	54.48	53.04	34.13	19.99	48.08	35.56	41.6	24.41	24.21	21.97	38.36	35.33	32.94
HLA-DRA	major histocompatibility complex, class II, DR alpha	Source:HGNC Symbol;Acc:HGNC:4947]	472.62	292.83	416.81	549.9	353.34	243.42	269.15	297.57	232.38	210.27	280.66	445.41	440.98	356.48	188.9	393.7	313.91	225.49	246.34	239.84	227.56	234.15	268.93	288.43
HLA-DRB3	major histocompatibility complex, class II, DR beta 3	Source:HGNC Symbol;Acc:HGNC:4951]	304.52	171.23	177.18	298.55	186.55	173.7	182.06	188.42	182.7	118.31	159.13	285.9	198.53	124.63	69.6	194.36	133.74	99.36	149.54	140.45	132.68	130.66	153.81	141.9
HLA-DRB4	major histocompatibility complex, class II, DR beta 4	Source:HGNC Symbol;Acc:HGNC:4952]	418.93	222.7	220.36	382.1	259.52	236.8	230.28	241.19	204.01	161.58	242.35	405.83	246.57	153.07	86.12	262.12	176.54	145.41	178.01	179.12	174.63	181.45	174.42	194.2
HLA-DRB5	major histocompatibility complex, class II, DR beta 5	Source:HGNC Symbol;Acc:HGNC:4953]	7.83	3.84	5.58	7.19	4.54	2.55	2.78	2.89	6.05	3.61	5.51	8.24	6.92	4.37	10.01	7.49	6.95	10.18	3.8	6.63	6.63	7.81	3.22	6.8
HLA-E	major histocompatibility complex, class I, E	Source:HGNC Symbol;Acc:HGNC:4962]	172.56	91.23	102.85	163.15	255.14	104.19	110.36	105.5	115.93	275.56	107.15	174.85	121.84	79.27	212.98	118.42	92.68	202.33	87.05	84.56	82.28	82.96	99.14	209.68
HLA-F	major histocompatibility complex, class I, F	Source:HGNC Symbol;Acc:HGNC:4963]	128.42	55.76	57.49	104.92	202.47	118.17	120.4	116.79	125.9	205.24	63.74	128.77	77.7	40.63	172.97	72.99	51.46	132.38	103.98	104.46	126.61	102.05	94.77	152.23
HLA-G	major histocompatibility complex, class I, G	Source:HGNC Symbol;Acc:HGNC:4964]	13.97	13.27	12.96	14.53	13.15	10.6	16.55	13.27	7.26	14.03	11.72	12.8	17.83	19.27	20.87	14.65	16.57	17.7	12.21	14.58	15.51	14.89	17.75	26.76
HMGA1	high mobility group AT-hook 1	Source:HGNC Symbol;Acc:HGNC:5010]	93.21	115.17	113.74	90.61	33.61	93.49	103.32	135.9	84.32	19.07	101.8	73.61	75.05	94.25	29.11	89.33	94.59	30.09	104.8	91.43	69.19	65.46	98.9	30.02
HMGA2	high mobility group AT-hook 2	Source:HGNC Symbol;Acc:HGNC:5009]	6.36	6.1	4.83	6.92	8.12	5.31	4.52	4.56	5	8.18	5.6	8.69	7.65	8.71	8.19	6.72	6.22	11.1	10.11	5.55	10.57	7.53	6.86	8.3
HMGB1	high mobility group box 1	Source:HGNC Symbol;Acc:HGNC:4983]	83.82	142.22	123.53	94.95	48.04	112.47	94.55	93.68	112.88	44.85	153.95	65.87	83.86	178.99	38.69	122.08	165.66	35.09	115.02	130.1	102.93	96.36	92.2	39.98
HMGN5	high mobility group nucleosome binding domain 5	Source:HGNC Symbol;Acc:HGNC:8013]	6.02	5.91	4.99	5.16	7.19	2.22	3.7	3.51	3.64	5.81	4.43	3.96	7.32	6.14	4.82	5.85	6.59	6.91	5.72	5.12	5.12	6.69	4.16	6.35
HNF1A	HNF1 homeobox A	Source:HGNC Symbol;Acc:HGNC:11621]	8.9	9.41	6.72	6.56	4.22	4.04	6.36	7.15	8.56	10.42	7.79	8.06	8.51	8.71	8.63	7.64	9.32	8.73	4.74	7.52	10.64	11.13	7.56	15.63
HOXA10	homeobox A10	Source:HGNC Symbol;Acc:HGNC:5100]	5.82	7.59	6.84	6.47	5.16	4.48	5.75	6.1	5.48	7	6.04	7.14	7.49	8.21	11.7	6.47	6.75	7.65	9.07	6.03	8.89	7.22	5.18	11.1
HOXA11	homeobox A11	Source:HGNC Symbol;Acc:HGNC:5101]	10.11	9.06	8.83	7.55	6.67	7.71	8.7	7.19	5.43	7.96	10.19	10.19	10.95	11.38	15.81	12.53	10.8	14.22	9.74	11.53	11.08	5.61	9.6	11.77
HOXA9	homeobox A9	Source:HGNC Symbol;Acc:HGNC:5109]	9.71	12.51	11.8	10.87	12.84	10.04	7.61	7.5	10.68	14.14	11.24	12.1	11.22	11.14	10.62	13	11.28	11.18	5.29	8.41	9.29	9.96	5.94	13.83
HPGD	15-hydroxyprostaglandin dehydrogenase	Source:HGNC Symbol;Acc:HGNC:5154]	10.11	13.95	14.5	10.13	9.42	8.05	9.22	5.33	11.34	11.39	13.51	14.13	14.45	16.16	13.17	16.46	15.65	14.07	10.11	15.24	10	11.44	11.68	13.23
HPRT1	hypoxanthine phosphoribosyltransferase 1	Source:HGNC Symbol;Acc:HGNC:5157]	11.44	12.97	12.51	11.59	10.83	11.32	15.68	11.76	9.6	9.05	10.66	6.84	12.62	16.82	11.51	11.99	15.24	7.13	16.82	16.39	13.56	12.84	17.83	11.16
HRAS	HRas proto-oncogene, GTPase	Source:HGNC Symbol;Acc:HGNC:5173]	13.57	11.73	11.84	11.33	12.37	15.9	13.2	9.75	10.48	11.7	8.54	13.29	13.73	11.27	15.65	13.43	13.06	9.85	19.26	10.89	22.71	11.8	12.89	11.77
HSD11B1	hydroxysteroid 11-beta dehydrogenase 1	Source:HGNC Symbol;Acc:HGNC:5208]	9.58	9.36	9.02	9.71	8.39	8.61	6.71	8.34	6.71	10.54	10.31	9.37	9.84	11.27	14.27	12.41	11.29	15.95	8.68	7.97	9.66	11.52	6.55	15.8
HSD17B8	hydroxysteroid 17-beta dehydrogenase 8	Source:HGNC Symbol;Acc:HGNC:3554]	13.64	12.82	10.86	11.63	13.23	14.39	16.35	12.58	15.92	15.24	12.74	13.98	12.94	13.21	14.33	13.16	12.07	10.77	19.4	13.87	13	15.57	14.88	12.56
HSP90B1	heat shock protein 90 beta family member 1	Source:HGNC Symbol;Acc:HGNC:12028]	79.47	27.7	52.02	104.54	110.36	332.28	303.1	386.31	285.32	95.91	61.32	77.34	88.63	42.79	64.89	73.41	57.1	49.94	340.24	325.56	321.87	303.9	226.32	105.42
HSPA1A	heat shock protein family A (Hsp70) member 1A	Source:HGNC Symbol;Acc:HGNC:5232]	46.52	26.03	38.16	27.32	24.13	17.91	17.47	18.4	13.98	35.75	20.88	32.35	29.46	29.59	41.27	23.24	18.02	58.71	20.1	15.69	21.38	16.69	15.79	34.23
HSPA2	heat shock protein family A (Hsp70) member 2	Source:HGNC Symbol;Acc:HGNC:5235]	10.13	13.48	9.77	8.46	9.6	8.11	8.59	5.68	5.09	8.22	11.84	10.85	9.51	10.68	10.23	8.06	9.56	9.53	6.23	9.02	7.43	6.24	7.31	7.53
HSPA6	heat shock protein family A (Hsp70) member 6	Source:HGNC Symbol;Acc:HGNC:5239]	14.61	19.07	11.74	12.99	15.11	8.91	10.29	9.2	9.92	22.76	12.58	12.53	13.9	15.66	17.7	14.31	19.52	26.51	11.6	16.68	17.43	10.83	17.11	19.39
HSPB1	heat shock protein family B (small) member 1	Source:HGNC Symbol;Acc:HGNC:5246]	11.12	9.77	9.36	10.53	7.68	18.66	8.57	10.43	10.23	11.41	10.08	13.63	10.62	8.7	9.61	11.5	8.97	8.5	9.81	10.84	11.17	10.62	9.07	10.77
IBSP	integrin binding sialoprotein	Source:HGNC Symbol;Acc:HGNC:5341]	7.95	11.89	10.17	9.34	12.65	7.04	7.23	7	7.28	10.2	10.25	10.96	12.1	11.77	15.12	12.46	12.29	12.05	7.98	13.36	12.34	18.37	11.96	13.29
ICAM1	intercellular adhesion molecule 1	Source:HGNC Symbol;Acc:HGNC:5344]	28.26	17.48	14.94	21.64	33.64	20.35	20.85	15.26	20.6	18.42	13.22	27.55	18.29	15.5	17.54	18.53	14.58	16.29	18.67	18.49	22.43	15.13	17.42	31.37
ICAM2	intercellular adhesion molecule 2	Source:HGNC Symbol;Acc:HGNC:5345]	21.28	23.09	18	24.65	29.24	18.18	21.18	17.53	15.36	23.95	20.61	28.58	27.06	27.2	43.08	25.32	23.55	37.42	30.5	19.8	26.43	25.59	17.4	36.46
ICAM3	intercellular adhesion molecule 3	Source:HGNC Symbol;Acc:HGNC:5346]	38.52	21.14	23.06	34.13	40.06	44.49	36.09	38.39	39.25	37.78	24.6	30.76	33.16	24.58	38.92	32.59	26.34	31.61	36.82	38.85	42.78	47.66	36.12	35.52
ICAM4	intercellular adhesion molecule 4 (Landsteiner-Wiener blood group)	Source:HGNC Symbol;Acc:HGNC:5347]	9.02	9.72	8.73	8.45	8.14	8.03	6.17	8.92	5.84	12.57	7.93	10.53	9.87	10.68	12.38	8.5	11.77	13.23	9.27	9.65	9.01	7.49	9.45	10.28
ICAM5	intercellular adhesion molecule 5	Source:HGNC Symbol;Acc:HGNC:5348]	9.26	8.46	6.85	6.68	7.12	7.49	6.16	7.45	7.91	6.63	8.65	9.85	9.95	9.17	8.68	8.29	5.52	12.17	9.28	5.01	8.31	7.46	5.62	8.83
ICOS	inducible T cell costimulator	Source:HGNC Symbol;Acc:HGNC:5351]	15.95	8.94	9.06	12.44	14.12	7.1	9.02	7.7	6.39	16.15	9.32	15.44	13.03	9.59	29.58	14.3	10.87	17.91	7.9	7.95	8.81	7.76	11	13.44
ICOSLG	inducible T cell costimulator ligand	Source:HGNC Symbol;Acc:HGNC:17087]	26.91	34.04	24.73	25.5	16.64	12.39	11.85	11.4	11.1	10.78	23.78	28.6	23.36	24.16	13.79	21.75	24.21	14.64	15.3	9.79	9.41	15	9.66	14.4
ID1	inhibitor of DNA binding 1, HLH protein	Source:HGNC Symbol;Acc:HGNC:5360]	13.48	13.16	14.84	16.02	14.7	8.05	16.17	12.93	9.46	18.5	17.03	9.87	10.5	15.71	23.15	11.74	13.26	17.81	8.97	11.35	5.93	10.54	11.89	16.41
ID2	inhibitor of DNA binding 2	Source:HGNC Symbol;Acc:HGNC:5361]	9.26	12.7	8.88	9.02	17.16	8.84	9.02	10.41	13.75	15.51	7.33	12.99	11.06	10.08	21.8	10.77	10.58	16.75	10.49	11.16	9.55	11.15	8.83	20.15
ID4	inhibitor of DNA binding 4, HLH protein	Source:HGNC Symbol;Acc:HGNC:5363]	5.27	6.46	4.72	5.62	8.39	3.06	4.96	5.49	3.09	6.15	7.16	6.53	7.47	7.08	7.6	6.51	6.93	10.94	4.1	5.29	6.38	5.15	5.72	6.75
IDH1	isocitrate dehydrogenase (NADP(+)) 1	Source:HGNC Symbol;Acc:HGNC:5382]	20.8	17.28	18.86	17.81	26.27	22.68	19.44	17.27	23.15	22.8	21.36	25.95	20.29	19.96	25.76	18.73	20.06	19.89	19.5	23.49	15.22	18.34	20.85	19.89
IDH2	isocitrate dehydrogenase (NADP(+)) 2	Source:HGNC Symbol;Acc:HGNC:5383]	56.19	44.18	53.19	54.14	33.34	102.34	87.67	95.62	83.57	33.9	46.66	38.12	43.05	45.25	26.19	45.11	45.26	23	79.68	88.74	85.28	74.69	78.65	27.53
IDO1	indoleamine 2,3-dioxygenase 1	Source:HGNC Symbol;Acc:HGNC:6059]	10.46	4.81	5.42	10.31	20.97	12.58	10.77	8.24	14.12	15.81	8.2	11.26	12.61	7.89	16.37	9.55	6.66	18.55	10.95	12.05	11.84	14.77	12.38	25.26
IER3	immediate early response 3	Source:HGNC Symbol;Acc:HGNC:5392]	16.82	12.62	11.18	14.26	15.47	15.29	13.2	13.55	14.01	16.6	9.92	19.51	19.31	15.21	29.1	15.02	12.66	13.63	12.94	11.79	17.2	16.26	24.25	25.6
IFI16	interferon gamma inducible protein 16	Source:HGNC Symbol;Acc:HGNC:5395]	27.16	38.78	39.21	28.79	43.66	35.65	42.32	40.88	55.64	32.32	28.23	29.55	26.24	43.57	40.11	27.4	41.35	30.84	44.5	32.68	32.53	41.31	49.01	40.23
IFI27	interferon alpha inducible protein 27	Source:HGNC Symbol;Acc:HGNC:5397]	10.53	10.38	9.98	9.11	14.26	9.2	7.75	9.37	9.23	19.32	8.21	8.39	9.78	10.75	13.66	10.45	9.95	15.74	9.44	8.45	11.84	13.18	8.34	15.97
IFI35	interferon induced protein 35	Source:HGNC Symbol;Acc:HGNC:5399]	16.5	17.45	14.79	16.92	21.4	18.66	20.44	21.09	22.36	20.6	13.29	14.57	18.68	16.54	21.29	16.42	17.26	19.91	23.69	20.65	22.05	17.91	19.28	22.26
IFI6	interferon alpha inducible protein 6	Source:HGNC Symbol;Acc:HGNC:4054]	8.28	5.82	5.4	7.4	9.21	4.5	7.51	5.63	3.51	11.69	8.27	8.43	7.78	7.61	11.93	8.99	5.73	8.76	5.88	7.45	7.67	7.01	6.09	7.87
IFIH1	interferon induced with helicase C domain 1	Source:HGNC Symbol;Acc:HGNC:18873]	18.01	11.6	13.47	16	16	11.76	13.95	9.66	14.08	24.37	13.91	15.15	16.45	13.31	19.18	18.05	16.07	19.19	17.85	12.87	16.66	17.89	13.76	18.45
IFIT1	interferon induced protein with tetratricopeptide repeats 1	Source:HGNC Symbol;Acc:HGNC:5407]	9.59	8.04	7.81	8.34	10	7.22	6.05	6.14	4.27	9.34	7.66	6.69	12.24	11.02	9.29	9.75	12.36	13.46	9.49	9.76	9.8	14.27	11.46	10.43
IFIT2	interferon induced protein with tetratricopeptide repeats 2	Source:HGNC Symbol;Acc:HGNC:5409]	9.15	9.64	7.51	7.81	7.34	6.41	6.11	6.82	6.39	15.35	8.34	10.36	10.56	10.34	9.29	10.21	10.21	10.16	8.75	8.41	9.5	9.97	9.36	12.4
IFIT3	interferon induced protein with tetratricopeptide repeats 3	Source:HGNC Symbol;Acc:HGNC:5411]	8.65	9.24	8.31	8.43	8.02	5.03	8.42	5.25	8.21	9.71	8.73	11.04	10.81	11.58	13.55	8.77	12.05	15.57	6.51	10.42	8.47	9.38	10.46	14.7
IFITM1	interferon induced transmembrane protein 1	Source:HGNC Symbol;Acc:HGNC:5412]	17.84	10.82	11.49	13.96	48.96	9.37	12.52	12.95	13.43	57.31	9.62	13.27	15.64	11.55	75.91	17.88	13.23	51.91	16.83	12.37	19.75	14.47	22.36	62.72
IFITM2	interferon induced transmembrane protein 2	Source:HGNC Symbol;Acc:HGNC:5413]	25.61	18.84	15.69	18.86	45.12	24.31	25.41	21.13	25.11	56.27	17.23	20.26	17.85	18.57	27.45	22.02	15.76	35.87	16.46	23.17	17.57	29.59	22.02	55.41
IFNA1	interferon alpha 1	Source:HGNC Symbol;Acc:HGNC:5417]	13.98	16.62	14.64	14.01	18.19	11.46	2.95	4.09	14.27	21.89	12.65	13.9	12.13	12.45	8.26	17.06	14.44	17.63	14.36	9.68	11.98	11.8	7.21	8.32
IFNA17	interferon alpha 17	Source:HGNC Symbol;Acc:HGNC:5422]	23.5	24.03	24.07	23.51	25.29	18.24	17.68	18.52	18.29	37.52	28.41	32.1	27.39	25.43	34.66	23.36	23.45	29.32	21.8	16.49	19.96	19.96	15.73	25.86
IFNA2	interferon alpha 2	Source:HGNC Symbol;Acc:HGNC:5423]	5.99	9.97	11.24	9.86	10.91	5.09	11.81	3.07	4.28	12.51	9.73	9.56	12.63	14.39	11.8	12.41	13.13	13.22	10.05	6.05	18.83	2.95	11.53	18.03
IFNA7	interferon alpha 7	Source:HGNC Symbol;Acc:HGNC:5428]	8.39	11.08	8.89	5.45	7.28	11.46	6.89	5.11	11.41	4.17	8.76	12.17	10.89	10.7	14.16	7.76	7.88	8.81	11.48	4.84	6.85	7.38	5.77	9.71
IFNA8	interferon alpha 8	Source:HGNC Symbol;Acc:HGNC:5429]	6.51	4.15	4.71	4.28	5.94	4.03	4.82	3.23	2.85	5.42	2.38	3.01	4.14	5.13	5.41	5.42	4.35	8.69	4.06	6.29	6.41	2.09	7.06	5.37
IFNAR1	interferon alpha and beta receptor subunit 1	Source:HGNC Symbol;Acc:HGNC:5432]	14.07	16.75	16.07	14.68	19.11	17.17	16.86	14.34	18.04	20.6	18.38	16.04	16.53	15.78	22.16	15.85	22.82	17.28	17.36	14.1	14.29	11.72	15.53	19.76
IFNAR2	interferon alpha and beta receptor subunit 2	Source:HGNC Symbol;Acc:HGNC:5433]	26.47	23.48	25.74	27	42.5	38.74	32.29	35.21	37.38	57.63	29.32	30.45	26.96	27.49	56.63	25.94	26.2	45.46	37.85	43.98	40.86	32	35.41	47.93
IFNB1	interferon beta 1	Source:HGNC Symbol;Acc:HGNC:5434]	7.09	7.42	6.68	7.05	6.76	6.26	5.37	7.56	4.63	9.04	5.16	7.23	7.75	8.52	8.92	7.65	7.49	11.21	5.6	6.54	7.49	5.75	6.6	8.02
IFNG	interferon gamma	Source:HGNC Symbol;Acc:HGNC:5438]	6.76	7.14	7.69	6.76	6.66	4.19	6.69	6.23	6.3	7.12	4.94	7.58	9.78	9.81	10.27	9.91	8.43	11.15	10.95	7.29	10.21	7.95	10.47	21
IFNGR1	interferon gamma receptor 1	Source:HGNC Symbol;Acc:HGNC:5439]	27.25	16.72	23.92	24.47	48.98	18.36	19.96	17.18	23.91	36.54	17.38	30.92	24.39	18.32	39.97	25.92	18.52	28.15	21.35	14.69	23.4	21.02	26.19	45.2
IFNGR2	interferon gamma receptor 2	Source:HGNC Symbol;Acc:HGNC:5440]	40.66	46.42	49.39	40.88	34.99	42.26	41.83	38.5	40.94	27.75	38.99	42.58	35.43	44.83	26.27	39.05	37.51	23.71	31.84	31.74	35.22	32.31	36.34	27.94
IFNL1	interferon lambda 1	Source:HGNC Symbol;Acc:HGNC:18363]	6.98	7.88	6.11	6.37	7.02	6.84	5.43	2.99	5.13	7.24	5.5	6.53	6.04	7.52	7.94	7.37	7.28	8.3	4.83	7.41	8.92	4.05	5.75	8.08
IFNL2	interferon lambda 2	Source:HGNC Symbol;Acc:HGNC:18364]	12.54	13.3	12.02	10.63	10.29	6.97	9.64	13.29	8.56	17.44	13.06	9.91	13	13.11	16.47	10.08	12.47	16.09	12.6	12.58	15.69	10.43	7.49	13.59
IGF1	insulin like growth factor 1	Source:HGNC Symbol;Acc:HGNC:5464]	13.56	10.91	11.85	11.31	5.93	8.38	8.99	6.95	7.95	9.5	9.59	12.74	12.93	10.9	8.5	13.48	10.35	9.19	9.91	7.75	10.27	8.68	9.88	9.94
IGF1R	insulin like growth factor 1 receptor	Source:HGNC Symbol;Acc:HGNC:5465]	12.66	9.36	10.52	10.76	17.57	5.8	9.29	8.34	7.41	25.12	11.44	10.45	12.96	11.78	19.96	13.84	10.03	20.69	9.87	9.98	10.71	13.3	7.35	19.5
IGF2R	insulin like growth factor 2 receptor	Source:HGNC Symbol;Acc:HGNC:5467]	23.56	21.7	19.38	21.39	29	31.47	33.95	35.47	34.8	29.59	21.74	20.56	19.36	15.96	25.41	20.92	16.92	21.2	32.53	27.74	35.83	30.57	25.98	26.33
IGFBP3	insulin like growth factor binding protein 3	Source:HGNC Symbol;Acc:HGNC:5472]	16.69	16.19	17.19	12.43	18.08	9.55	13.46	8.74	5.56	23.74	17.15	23.28	14.21	13.45	6.4	14.64	16.02	24.74	8.31	13.73	9.98	7.87	12.51	19.93
IGLL1	immunoglobulin lambda like polypeptide 1	Source:HGNC Symbol;Acc:HGNC:5870]	21.17	33.24	35.29	30.09	18.19	14	29.52	19.42	25.68	19.81	34.07	29.55	28.47	30.92	25.95	25.85	26.25	10.28	25.84	23	17.12	25.08	24.51	29.13
IHH	Indian hedgehog signaling molecule	Source:HGNC Symbol;Acc:HGNC:5956]	8.89	9.58	7.04	7.26	6.04	5.26	5.95	5.83	4.27	7.4	5.03	7.59	8.51	7.29	6.9	7.49	8.44	8.08	6.2	7.05	6.67	5.3	5.07	7.81
IKBKB	inhibitor of nuclear factor kappa B kinase subunit beta	Source:HGNC Symbol;Acc:HGNC:5960]	25.57	20.9	24.5	27.88	25.26	19.6	21.16	22.98	15.35	27.74	29.63	27.57	28.09	23.98	33.46	23.62	23.95	31.27	25.98	19.34	21.48	21.26	29.05	31.55
IKBKE	inhibitor of nuclear factor kappa B kinase subunit epsilon	Source:HGNC Symbol;Acc:HGNC:14552]	29.84	26.33	27.27	31.71	24	43.92	33.09	27.83	32.36	25.03	23.23	36.66	30.21	25.67	25.45	29.33	26.46	34.82	27.73	34.23	30	31.79	32.98	20.99
IKBKG	inhibitor of nuclear factor kappa B kinase regulatory subunit gamma	Source:HGNC Symbol;Acc:HGNC:5961]	26.26	24.87	23.43	24.91	20.26	19.84	23.96	24.6	19.98	20.14	26.02	23.07	26.28	24.36	25.65	25.38	27.64	23.24	24.46	23.71	21.05	24.01	24.89	27.91
IL10	interleukin 10	Source:HGNC Symbol;Acc:HGNC:5962]	10.68	8.41	6.77	7.26	6.76	6.26	7.92	9.5	13.62	11.11	9.26	9.68	7.64	8.31	10.02	7.5	10.14	12.04	7.38	9.75	12.77	5.28	5.74	11.77
IL10RA	interleukin 10 receptor subunit alpha	Source:HGNC Symbol;Acc:HGNC:5964]	21.53	31.73	32.28	22.79	49.68	72.13	73.82	76.74	72.54	55.03	33.17	23.09	23.95	29.36	44.17	22.64	32.34	47.33	76.65	72.56	69.15	55.82	42.95	56.23
IL11	interleukin 11	Source:HGNC Symbol;Acc:HGNC:5966]	4.69	5.96	4.17	3.89	2.97	3.68	4.21	1.72	4.72	4.88	4.87	3.85	5.76	4.45	6.35	6.3	4.13	6.87	3.18	2.68	4.19	3.12	4.2	4.65
IL11RA	interleukin 11 receptor subunit alpha	Source:HGNC Symbol;Acc:HGNC:5967]	15.51	14.16	12.68	12.14	19.35	11.06	10.79	13.74	10.21	27.11	12.94	15.43	13.09	14.02	25.6	14.92	15.53	22.33	16.32	14.58	15.85	12.88	14.9	21.69
IL12A	interleukin 12A	Source:HGNC Symbol;Acc:HGNC:5969]	8.88	7.34	6.65	6.55	8.08	5.42	7.01	7.17	5.02	9.71	6.32	6.89	8.77	9.8	12.84	8.12	7.31	12.04	8.31	10.07	6.58	8.99	12.37	12.12
IL12B	interleukin 12B	Source:HGNC Symbol;Acc:HGNC:5970]	7.71	7.98	6.32	7.76	6.53	4.26	5.41	7.39	5.52	9.31	9.34	11.89	8.68	8.52	8.96	7.21	11.09	14.82	10.96	5.62	6.38	9.61	4.96	7.84
IL12RB1	interleukin 12 receptor subunit beta 1	Source:HGNC Symbol;Acc:HGNC:5971]	29.9	22.3	18.14	18.97	8.91	13.95	18.41	23.08	5.71	14.44	19.85	18.96	27.09	27.69	27.42	23.57	30.61	26.27	20.65	17.95	23.72	19.52	18.23	22.37
IL12RB2	interleukin 12 receptor subunit beta 2	Source:HGNC Symbol;Acc:HGNC:5972]	6.55	6.17	6.09	6.34	7.49	2.55	6.14	4.08	5.32	6	6.3	8.56	7.85	7.31	12.59	8.35	8.06	11.79	7.38	5.99	8.62	10.86	8.01	8.54
IL13	interleukin 13	Source:HGNC Symbol;Acc:HGNC:5973]	7.04	7.36	6.36	6.76	5.63	5.7	5.79	4.32	5.37	7.41	6.57	5.83	9.82	8.42	7.96	6.98	8.38	11.15	8.37	6.96	5.63	8.67	8.29	10.53
IL13RA1	interleukin 13 receptor subunit alpha 1	Source:HGNC Symbol;Acc:HGNC:5974]	13.16	9.13	9.53	13	16.05	9.37	10.83	5.97	9.45	14.71	7	11.89	12.78	8.99	15.73	13.95	10.66	15.03	12.83	9.2	12.01	17.32	7.15	14.78
IL13RA2	interleukin 13 receptor subunit alpha 2	Source:HGNC Symbol;Acc:HGNC:5975]	4.81	4.89	4.24	4.23	3.43	2.78	3.05	3.62	3.36	7.67	4.17	2.75	5.18	5.11	4.44	5.71	4.59	5.21	5.6	6.72	6.1	5.88	5.37	5.22
IL15	interleukin 15	Source:HGNC Symbol;Acc:HGNC:5977]	7.1	7.25	5.22	5.77	6.2	5.65	3.58	5.62	4.27	6.04	5.83	7.06	9.39	6.45	13.09	6.52	7.08	12.32	4.83	5.95	7.33	6.14	4.31	10.23
IL15RA	interleukin 15 receptor subunit alpha	Source:HGNC Symbol;Acc:HGNC:5978]	14.84	10.06	10.71	14.95	14.65	11.98	11	9.63	18.15	13.58	12.19	13.37	13.63	11.65	15.27	13.01	12.13	13.22	15.12	13.95	14.16	16.62	14.02	13.58
IL16	interleukin 16	Source:HGNC Symbol;Acc:HGNC:5980]	22.47	17.8	21.03	23.78	31.5	17.31	17.89	15.99	17.36	28.03	21.13	24.21	19.86	20.84	29.63	16.52	17.96	30.61	15.04	15.88	8.44	14.86	14.95	23.21
IL17A	interleukin 17A	Source:HGNC Symbol;Acc:HGNC:5981]	7.64	7.26	7.16	6.01	8.49	4.26	7.23	7.06	5.79	9.04	9.8	7.78	9.22	10.81	13.53	10.79	10.24	16.51	7.94	11.66	10.36	12.45	7.85	13.3
IL17B	interleukin 17B	Source:HGNC Symbol;Acc:HGNC:5982]	9.26	8.24	7.12	6.88	10.61	5.13	5.2	6.07	6.68	6.79	9.85	9.46	9.65	9.03	11.35	9.1	7.69	10.37	11.47	9.32	6.74	7.83	7.31	9.81
IL17F	interleukin 17F	Source:HGNC Symbol;Acc:HGNC:16404]	7.29	7.57	7.85	7.2	6.32	6.26	4.89	7.49	3.72	9.29	7.49	8.38	8.04	8.63	9.8	7.79	8.5	12.41	5.67	6.33	5.63	4.69	5.23	8.49
IL17RA	interleukin 17 receptor A	Source:HGNC Symbol;Acc:HGNC:5985]	15.87	14.79	16.61	14.87	28.02	12.44	14.99	15.45	9.72	34.13	20.12	21.15	15.27	16.43	26.83	17.3	16.88	23.95	15.04	14.17	17.63	11.18	14.22	26.58
IL17RB	interleukin 17 receptor B	Source:HGNC Symbol;Acc:HGNC:18015]	8.72	9.76	9.32	7.39	7.56	24.79	18.06	17.04	18.03	8.43	10.84	7.55	10.18	10.9	7.53	9.95	8.95	12.25	20.1	19.29	19.11	21.38	12.59	7.63
IL18	interleukin 18	Source:HGNC Symbol;Acc:HGNC:5986]	18.02	10.14	16.95	16.93	18.71	11.14	10.98	11.04	12.74	14.98	8.99	16.66	16.34	13.48	23.82	18.37	12.97	14.36	18.58	9.92	18.62	15.99	15.39	17.48
IL18R1	interleukin 18 receptor 1	Source:HGNC Symbol;Acc:HGNC:5988]	9.47	12.13	8.75	8.76	12.75	4.64	6.06	7.72	4.51	11.82	8.94	10.82	10.04	10.52	18.04	10.06	10.56	16.58	6.29	8.79	8.89	4.62	7.58	14.53
IL18RAP	interleukin 18 receptor accessory protein	Source:HGNC Symbol;Acc:HGNC:5989]	8.9	10.98	8.93	7.4	11.62	8.16	6.05	6.2	5.89	11.65	7.11	7.93	12.02	12.35	17.39	11.6	11.41	21.24	9.92	8.21	13.35	8.86	11.2	18.98
IL19	interleukin 19	Source:HGNC Symbol;Acc:HGNC:5990]	7.49	11.93	7.91	7.16	5.84	4.93	6.41	6.04	5.48	6.68	10.28	9.17	8.69	9.75	9.01	7.22	9.49	8.63	4.49	7.27	5.56	9.44	3.68	10.19
IL1A	interleukin 1 alpha	Source:HGNC Symbol;Acc:HGNC:5991]	9.74	8.93	9.2	8.65	9.22	6.18	5.62	7.31	7.18	11.48	10.5	10.96	12.02	9.96	11.63	9.15	7.89	10.85	9.18	7.56	9.9	6.09	6.84	9.31
IL1B	interleukin 1 beta	Source:HGNC Symbol;Acc:HGNC:5992]	5.94	8.66	8.26	7.17	14.49	8.66	5.73	5.65	6.92	7.92	7.66	7.72	9.1	7.78	10.86	9.65	8.91	7.85	8.48	6.88	9.25	8.6	8.95	10.07
IL1R1	interleukin 1 receptor type 1	Source:HGNC Symbol;Acc:HGNC:5993]	7.55	6.46	9.38	9	19.48	2.99	7.3	6.5	7.41	17.8	7.22	9.08	8.96	10.4	17.4	8.71	9.38	18.24	7.15	7.24	7.07	5.93	11.02	16.12
IL1R2	interleukin 1 receptor type 2	Source:HGNC Symbol;Acc:HGNC:5994]	6.98	10.12	7.23	6.98	7.46	8.34	8.74	5.61	5.25	7.9	7.87	10.91	8.89	8.42	15.72	7.58	10.07	9.93	5.12	9.92	3.88	9.97	7.49	10.41
IL1RAP	interleukin 1 receptor accessory protein	Source:HGNC Symbol;Acc:HGNC:5995]	8.52	7.17	7	7.32	10.38	3.81	4.21	7.29	4.95	11.13	8.97	8.71	8.57	8.52	10.29	7.49	7.18	14.24	10.67	9.83	4.93	8.07	9.53	11.16
IL1RAPL2	interleukin 1 receptor accessory protein like 2	Source:HGNC Symbol;Acc:HGNC:5997]	6.23	6.46	5.68	5.13	7.43	3.6	4.41	4.85	4.12	5.43	6.67	5.24	7	7.17	9.32	7.06	6.74	6.55	5.72	10.78	6.89	6.78	7	6.71
IL1RL1	interleukin 1 receptor like 1	Source:HGNC Symbol;Acc:HGNC:5998]	8.6	9.17	8.43	8.01	6.33	6.55	5.41	7.49	5.41	11.13	9.06	9.63	11.3	10.63	9.7	7.71	9.45	8.76	6.88	9.24	10	9.41	10.9	12.66
IL1RL2	interleukin 1 receptor like 2	Source:HGNC Symbol;Acc:HGNC:5999]	7.84	10.57	8.35	9.81	9.55	7.45	6.07	6.26	4.92	10.07	10.8	9.22	10.75	10.41	13.31	10.29	9.18	14.94	12.57	7.59	6.3	4.58	7.35	14.09
IL1RN	interleukin 1 receptor antagonist	Source:HGNC Symbol;Acc:HGNC:6000]	8.28	10.56	8	6.64	6.48	6.2	5.34	6.92	3.36	6.99	9.84	8.09	8.37	5.91	7.53	7.55	9.68	7.03	4.83	5.42	6.47	7.39	6.69	7.98
IL2	interleukin 2	Source:HGNC Symbol;Acc:HGNC:6001]	6.74	4.46	5.67	5.51	4.27	3.82	4.89	4.75	4.27	7.99	4.81	6.12	7.84	6.24	6.96	7.36	5.79	7.1	7.51	3.24	5.14	8.04	8.17	9.35
IL20RA	interleukin 20 receptor subunit alpha	Source:HGNC Symbol;Acc:HGNC:6003]	7.25	9.67	9.21	9.38	10.59	5.81	8.13	4.87	6.71	11.18	9.7	10.76	12.96	11.88	13.83	11.93	9.9	16.53	11.86	7.55	7.23	8.16	7.41	11.86
IL20RB	interleukin 20 receptor subunit beta	Source:HGNC Symbol;Acc:HGNC:6004]	8.63	8.15	9.65	7.98	7.43	9.64	7.47	7.94	7.24	7.75	9.35	10.93	8.7	8.99	11.61	9.59	9.45	10.61	7.42	11.04	8.8	12.38	8.15	11.55
IL21	interleukin 21	Source:HGNC Symbol;Acc:HGNC:6005]	9.96	4.48	4.95	8.81	7.43	6.13	3.19	5.31	3.51	6.81	6.36	6.89	10.73	7.21	12.25	12.63	7.73	10.66	4.06	5.97	5.02	7.38	7.21	6.27
IL21R	interleukin 21 receptor	Source:HGNC Symbol;Acc:HGNC:6006]	63.91	57.48	44.57	62.71	37.52	46.96	44.24	40.98	37.52	34.09	43.52	71.21	58.21	43.54	36.99	53.42	39.34	27.14	36.81	39.93	31.14	36.34	40.14	42.67
IL22	interleukin 22	Source:HGNC Symbol;Acc:HGNC:14900]	8.18	5.62	5.31	6.2	5.9	5.58	6.17	6.35	5.39	5.65	9.17	5.57	8.93	7.94	7.96	6.3	8.06	9.38	8.28	7.77	9.89	6.69	6.54	7.37
IL22RA1	interleukin 22 receptor subunit alpha 1	Source:HGNC Symbol;Acc:HGNC:13700]	6.18	4.39	6.13	6.3	4.27	4.13	3.84	6.03	5.81	8.85	6.9	3.94	6.7	7.95	6.97	6.13	8.17	6.93	6.94	6.11	5.89	5.3	6.54	8.2
IL22RA2	interleukin 22 receptor subunit alpha 2	Source:HGNC Symbol;Acc:HGNC:14901]	9.35	7.06	8.73	6.78	8.39	5.64	6.5	3.98	6.83	10.72	9.04	11.62	8.68	9.05	12.04	8.92	7.42	8.99	6.9	7.81	9.45	6.29	7.69	14.66
IL23A	interleukin 23 subunit alpha	Source:HGNC Symbol;Acc:HGNC:15488]	8.35	11.9	8.93	7.75	7.36	8.72	6.36	8.54	9.09	9.59	12.03	11.23	11.62	14.09	14.25	11.4	12.69	12.17	11.54	9.03	7.35	12.38	10.86	15.87
IL23R	interleukin 23 receptor	Source:HGNC Symbol;Acc:HGNC:19100]	9.56	8.86	8.04	8.73	7.92	6.7	7.99	8.04	8.78	10.18	8.09	9.88	9.76	9.94	13.3	8.71	10.04	14.02	10.73	7.42	8.5	5.7	12.42	8.68
IL24	interleukin 24	Source:HGNC Symbol;Acc:HGNC:11346]	9.72	9.92	9.73	9.62	13.55	7.89	8.44	10.24	8.9	10.89	11.41	10.23	11.43	11.96	15.65	11.92	11.53	12.36	8.61	9.53	8.81	8.42	9.11	12.17
IL25	interleukin 25	Source:HGNC Symbol;Acc:HGNC:13765]	8.28	8.8	7.16	6.99	5.84	6.32	7.76	5.03	5.84	8.77	4.76	7.36	9.93	7.83	6.63	7.94	8.98	8.76	7.82	7.24	8.57	8.6	7.24	9.49
IL26	interleukin 26	Source:HGNC Symbol;Acc:HGNC:17119]	8.19	7.69	6.35	6.96	7.07	5.62	6.46	6.54	5.45	9.89	8.22	7.28	8.71	9.22	12.74	11.11	11.47	11.25	7.55	6.89	7.56	6.67	7.93	10.34
IL27	interleukin 27	Source:HGNC Symbol;Acc:HGNC:19157]	5.99	12.19	5.49	6.49	3.64	7.64	3.94	5.11	1.43	7.3	10.71	10.43	5.69	7.78	11.8	8.27	5.91	8.81	7.18	4.84	5.14	11.8	4.32	5.55
IL2RA	interleukin 2 receptor subunit alpha	Source:HGNC Symbol;Acc:HGNC:6008]	17.62	14.21	14.15	13.94	23.12	14.51	12.54	10.46	13.25	20.29	10.87	14.5	16.83	16.18	23.71	15.99	13.95	19.53	20.94	12.36	16.27	13.63	10.85	21.86
IL2RB	interleukin 2 receptor subunit beta	Source:HGNC Symbol;Acc:HGNC:6009]	25.78	12.13	15.22	22.08	46.5	42.86	34.1	38.12	40.24	39.3	15.98	21.26	20.54	15.78	50.28	22.69	16.88	34.89	36.76	41.07	37.1	24.44	39.74	34.58
IL2RG	interleukin 2 receptor subunit gamma	Source:HGNC Symbol;Acc:HGNC:6010]	66.13	29.32	46.14	64.92	90.12	42.2	43.13	37.7	48.32	85.78	37.5	74.92	56.98	40.15	88.22	67.42	41.03	74.93	48.26	47.63	47.62	42.88	45.65	74.19
IL3	interleukin 3	Source:HGNC Symbol;Acc:HGNC:6011]	6.01	5.79	6.53	6.49	5.97	3.06	6.39	5.47	3.24	5.13	8.67	6.71	8.29	7.52	9.74	8.13	6.94	9.83	6.81	6.46	6.67	4.85	4.78	7.19
IL32	interleukin 32	Source:HGNC Symbol;Acc:HGNC:16830]	27.56	14.04	16.03	24.88	70.89	18.11	21.28	19.59	24.32	70.42	14.09	25.9	22.06	15.97	85.26	27.26	19.18	66.01	18.44	18.37	20.95	13.63	28.87	69.8
IL33	interleukin 33	Source:HGNC Symbol;Acc:HGNC:16028]	8.01	7.42	9.2	7.38	33.87	6.05	4.26	3.98	4.27	25.87	11.39	7.12	9.23	10.18	23.22	9.8	10.62	20.26	8.5	7.59	10.14	7	12.47	26.01
IL34	interleukin 34	Source:HGNC Symbol;Acc:HGNC:28529]	10.35	10.43	9.52	10.06	11.27	6.66	7.98	4.92	7.85	9.93	8.77	11.18	9.67	10.25	7.86	10.16	8.87	14.16	8.65	9.66	8.42	11.77	9.96	12.36
IL3RA	interleukin 3 receptor subunit alpha	Source:HGNC Symbol;Acc:HGNC:6012]	10.78	9.21	9.71	10.06	26.89	8.52	11.08	5.85	6.39	32.54	12.29	10.71	13.39	12.83	26.14	11.72	14.37	27.05	13.94	9.74	12.54	10.92	11.45	27.95
IL4	interleukin 4	Source:HGNC Symbol;Acc:HGNC:6014]	6.39	1.11	6.8	7	3.64	3.82	9.84	3.07	4.28	13.55	7.79	4.35	6.93	7.59	14.16	5.17	9.19	11.75	10.05	3.63	5.14	8.85	5.77	8.32
IL4R	interleukin 4 receptor	Source:HGNC Symbol;Acc:HGNC:6015]	90.81	181.16	147.89	96.21	54.57	51.32	58.1	54.26	50.08	53.33	142.61	99.29	84	130.55	43.1	89.68	133.75	48.51	48.9	38.8	37.25	48.48	43.25	41.3
IL5	interleukin 5	Source:HGNC Symbol;Acc:HGNC:6016]	8.22	6.26	7.38	8.5	6.91	6.31	7.67	4.54	7.89	10.51	7.87	6.87	8.31	8.88	9	9.15	9.74	12.64	10.85	8.59	5.99	8.53	5.04	8.54
IL5RA	interleukin 5 receptor subunit alpha	Source:HGNC Symbol;Acc:HGNC:6017]	8.3	15.28	9.14	8.39	7.64	10.16	6.09	8.85	4.57	8.9	8.82	9.03	8.78	9.16	15.23	7.73	8.69	11.75	7.35	8.5	9.31	8.68	7.45	8.01
IL6	interleukin 6	Source:HGNC Symbol;Acc:HGNC:6018]	8.07	9.92	9.29	7.22	10.21	6.18	7.61	7.6	5.81	9.99	10.31	9.03	12.67	11.63	14.81	9.78	11.12	13.67	13.66	7.86	9.98	10.37	11.19	12.57
IL6R	interleukin 6 receptor	Source:HGNC Symbol;Acc:HGNC:6019]	20.87	11.58	12.94	17.52	24.4	15.08	13.31	8.74	10.81	28.49	11.42	17.72	16.08	9.09	29.95	14.59	10.71	23.22	9.67	11.21	16.2	11.41	14.39	21.56
IL6ST	interleukin 6 signal transducer	Source:HGNC Symbol;Acc:HGNC:6021]	57.75	17.57	24.4	48.8	65.18	24.62	22.01	18.27	25.89	58.65	27.38	61.52	46.69	22.66	55.65	49.98	23.67	49.53	22.4	18.58	26.48	25.04	26.75	51.82
IL7	interleukin 7	Source:HGNC Symbol;Acc:HGNC:6023]	13.61	6.38	6.9	10.13	6.27	6.26	9.97	5	4.63	10.9	7.01	11.85	9.95	8.7	9.9	8.26	6.63	10.95	8.39	5.95	10.03	6.85	6.17	10.13
IL7R	interleukin 7 receptor	Source:HGNC Symbol;Acc:HGNC:6024]	11.46	10.97	8.41	10.17	48.6	9.89	8.69	6.57	7.17	72.27	8.19	13.23	12.54	10.98	83.14	10.12	11.16	64.94	11.61	7.17	10.97	12.94	9.19	59.32
IL9	interleukin 9	Source:HGNC Symbol;Acc:HGNC:6029]	6.34	7.22	4.88	5.79	5.13	7.04	2.82	4.58	4.08	7.61	5.88	6.37	7.59	7.07	7.42	8.14	5.84	13.37	9.24	5.09	5.63	4.62	4.96	5.68
ILF3	interleukin enhancer binding factor 3	Source:HGNC Symbol;Acc:HGNC:6038]	123.38	130.44	143.46	121.64	78.81	168.39	176.17	172.36	155.47	84.06	144.59	116.04	99.65	120.13	65.83	105.52	119.28	53.97	136.04	140.2	117.36	122.2	137.57	59.75
INHBA	inhibin subunit beta A	Source:HGNC Symbol;Acc:HGNC:6066]	8.25	9.95	7.28	6.74	5.51	5.38	6.36	5.18	6.39	9.94	6.52	10.09	10.39	8.96	9.39	8.33	9.84	11.15	7.13	7.61	9.38	7.97	6.69	12.25
INHBB	inhibin subunit beta B	Source:HGNC Symbol;Acc:HGNC:6067]	15.88	8.69	9.05	14.31	9.26	13	8.16	8.24	11.23	11.91	9.42	10.89	15.52	11.8	14.64	15.41	13.84	15.47	10.48	9.36	18.77	14.33	12.62	11.37
INPP5D	inositol polyphosphate-5-phosphatase D	Source:HGNC Symbol;Acc:HGNC:6079]	91.96	110.42	104.06	95.07	64.96	80.91	89.38	76.69	78.66	56.67	111.2	107.08	82.9	91.41	49.5	70.71	89.76	47.76	69.79	73.08	63.03	62.49	64.14	55.14
IRAK1	interleukin 1 receptor associated kinase 1	Source:HGNC Symbol;Acc:HGNC:6112]	27.61	18.07	22.94	23.54	24.41	30.17	27.44	24.47	25.64	25.14	25.68	23.54	26.42	23.98	18.86	27.56	23.09	20.78	26.6	35.03	30.28	27.28	21.9	20.47
IRAK2	interleukin 1 receptor associated kinase 2	Source:HGNC Symbol;Acc:HGNC:6113]	10.4	12.3	11.97	10.59	14.53	9.79	11.43	9.83	8.43	16.29	10.27	10.38	11.58	12.77	11.44	10.05	12.14	14.97	8.4	10.68	12.41	10.33	12.74	14.03
IRAK3	interleukin 1 receptor associated kinase 3	Source:HGNC Symbol;Acc:HGNC:17020]	8.15	9.68	7.56	8.17	10.17	8.64	8.71	8.91	4.74	12.63	7.79	8.74	9.21	8.02	12.16	7.99	8.91	9.78	8.98	8.72	11.67	13.45	9.76	11.2
IRAK4	interleukin 1 receptor associated kinase 4	Source:HGNC Symbol;Acc:HGNC:17967]	18.85	19.83	21.17	18.88	14.8	23.43	21.94	20.67	12.7	23.27	16.86	21.69	20.74	19.32	23.33	19.66	19.59	18.43	21.64	16.57	18.08	21.71	15.13	24.96
IRF1	interferon regulatory factor 1	Source:HGNC Symbol;Acc:HGNC:6116]	10.19	14.08	10.28	8.49	14.03	9.93	13.24	11.72	13.94	15.24	10.76	10.39	10.85	12.35	18.23	11.7	11.23	16.38	12.28	15.2	15.63	12.27	11.1	22.67
IRF2	interferon regulatory factor 2	Source:HGNC Symbol;Acc:HGNC:6117]	19.73	26.65	26.99	25.99	28.36	38.67	27.95	26.73	30.22	25.22	21.13	24.15	24.54	25.85	23.51	22.35	27.29	19.08	31.96	28.51	28	30.54	23.97	24.73
IRF3	interferon regulatory factor 3	Source:HGNC Symbol;Acc:HGNC:6118]	38.05	31.41	31.53	39.58	32.85	37.8	40.55	38.97	34.91	37.75	31.3	44.67	33.19	27.57	34.05	32.49	28.45	29.18	32.92	31.04	29.06	29.36	25.63	31.14
IRF4	interferon regulatory factor 4	Source:HGNC Symbol;Acc:HGNC:6119]	23.57	9.31	15.31	33.23	33	153.08	127.84	149.4	124.3	22.66	10.25	19.38	35.52	19.78	34	31.88	17.66	26.11	146.14	156.3	148.62	109.91	127.11	25.18
IRF5	interferon regulatory factor 5	Source:HGNC Symbol;Acc:HGNC:6120]	7.59	8.86	8.1	6.49	8.49	6.37	4.92	7.15	9.99	7.3	6.81	13.04	10.4	7.97	8.26	7.24	11.81	16.16	18.66	8.47	3.42	10.33	10.09	6.94
IRF7	interferon regulatory factor 7	Source:HGNC Symbol;Acc:HGNC:6122]	23.56	25.48	20.13	26.98	42.44	29.28	32.48	24.53	31.39	108.42	25.31	35.63	24.51	21.59	40.11	22.75	22.31	44.06	27.28	30.26	22.26	23.6	10.09	91.55
IRF8	interferon regulatory factor 8	Source:HGNC Symbol;Acc:HGNC:5358]	219.58	328.07	301.88	230.17	98.33	128.5	145.81	138.31	145.16	128.42	309.04	244.93	179.17	246.7	50.3	176.83	240.75	65.01	107.56	119.2	90.42	119.49	100.84	129.44
IRF9	interferon regulatory factor 9	Source:HGNC Symbol;Acc:HGNC:6131]	23.28	20.17	20.41	21.89	29.07	24.5	25.57	23.26	17.99	28.15	19.04	24.84	20.52	17.4	30.83	18.95	17.74	25.14	20.61	25.7	24.12	17.33	23.19	27.75
IRGM	immunity related GTPase M	Source:HGNC Symbol;Acc:HGNC:29597]	8.82	10.21	7.17	8.74	7.26	8.81	6.63	6.29	8.31	9.61	8.42	10.58	9.35	10.52	9.2	8.35	7.01	12.42	12.84	9.06	13.53	4.89	6.87	8.99
IRS1	insulin receptor substrate 1	Source:HGNC Symbol;Acc:HGNC:6125]	18.29	20.27	16.75	17.57	13.27	13.64	12.08	16.24	14.31	12.93	17.51	19.2	18.33	17.46	11.5	15.23	15.16	14.99	15.13	9.05	9.35	14.38	12.35	12.84
ISG15	ISG15 ubiquitin like modifier	Source:HGNC Symbol;Acc:HGNC:4053]	12.38	13.3	9.15	11.93	8.49	5.09	6.89	8.18	2.85	15.64	7.79	12.17	13.62	16.73	18.88	13.96	16.41	10.28	17.23	10.89	13.7	5.9	11.53	18.03
ISG20	interferon stimulated exonuclease gene 20	Source:HGNC Symbol;Acc:HGNC:6130]	18.65	26.36	26.82	18.08	17.16	13.24	14.12	15.46	17.02	15.59	20.63	20.74	19.67	25.03	19.33	16.27	27.25	14.85	18.8	16.6	20.83	18.65	13.22	16.65
ITCH	itchy E3 ubiquitin protein ligase	Source:HGNC Symbol;Acc:HGNC:13890]	22.45	24.82	23.98	20.14	27.7	29.28	26.48	29.56	28.62	30.91	24.07	25.09	22.87	21.9	29.71	21.09	20.94	28.38	26.22	27.13	22.8	25.01	24.39	26.61
ITGA1	integrin subunit alpha 1	Source:HGNC Symbol;Acc:HGNC:6134]	6.94	7.36	8.02	7.39	10.76	7	4.46	6.49	5.77	10.59	7.63	7.99	7.84	8.43	12.43	9.39	7.08	14.95	7.38	6.54	8.28	6.52	5.16	16.97
ITGA2	integrin subunit alpha 2	Source:HGNC Symbol;Acc:HGNC:6137]	7.27	6.2	7.61	7.62	9.42	7.19	5.41	4.91	6.87	9.02	6.71	11.08	8.46	9.89	8.77	10.83	9.65	12.7	8.57	7.9	6.95	6.55	9.33	11.98
ITGA2B	integrin subunit alpha 2b	Source:HGNC Symbol;Acc:HGNC:6138]	8.15	6.58	8.39	7.15	6.81	5.25	8.93	7.42	7.88	9.61	7.65	7.23	9.5	8.93	10.48	7.79	7.9	7.72	10.11	5.5	6.38	7.07	6.54	6.66
ITGA3	integrin subunit alpha 3	Source:HGNC Symbol;Acc:HGNC:6139]	11.77	7.31	10.03	9.17	16.5	13.31	8.59	11.76	10.62	13.5	12.3	9.02	11.79	10.79	9.76	11.14	13.41	19.26	11.61	11.24	14.11	8.19	12.87	12.28
ITGA4	integrin subunit alpha 4	Source:HGNC Symbol;Acc:HGNC:6140]	12.66	12.72	12.65	13.27	36.17	7.32	9.02	9.26	8.31	28.99	15.06	12.34	11.85	13.08	25.13	13.86	13.17	28.03	9.84	10.96	12.64	10.81	10.57	22.56
ITGA5	integrin subunit alpha 5	Source:HGNC Symbol;Acc:HGNC:6141]	13.34	8.35	9.27	9.37	23.8	7	8.3	8.77	7.71	25.48	8.8	10.38	10.32	11.2	20.56	10.63	10.6	15.74	7.66	8.59	12.21	10.33	11.69	24.46
ITGA6	integrin subunit alpha 6	Source:HGNC Symbol;Acc:HGNC:6142]	7.38	8.39	6.39	5.28	10.43	10.1	8.06	8.87	8.11	19.28	8.19	10.76	9.66	9.08	14.52	9	7.58	16.42	9.42	9.94	8.89	8.53	12.12	18.4
ITGA7	integrin subunit alpha 7	Source:HGNC Symbol;Acc:HGNC:6143]	8.69	7.69	7.46	7.6	9.29	6.04	6.5	5.57	5.69	13.06	7.71	8.95	10.12	10.34	16.11	8.32	10.85	15.4	10.67	7.26	10.06	7.13	8.34	13.12
ITGA8	integrin subunit alpha 8	Source:HGNC Symbol;Acc:HGNC:6144]	9.46	8.91	6.84	7.7	6.85	7.64	6.4	7.42	8.2	14.55	8.09	9.33	8.95	8.02	12.45	8.46	9.72	13.6	9.11	7.32	8.38	6.34	4.96	15.33
ITGA9	integrin subunit alpha 9	Source:HGNC Symbol;Acc:HGNC:6145]	7.46	6.8	6.89	8.02	11.33	4.96	7.69	7.8	7.95	15.1	11.05	8.21	9.17	9.1	12.91	10.06	8.84	13.74	7.66	8.34	4.5	8.4	7.35	9.58
ITGAE	integrin subunit alpha E	Source:HGNC Symbol;Acc:HGNC:6147]	9.54	7.24	9.5	9.89	11.59	10.1	7.85	8.31	5.18	13.18	9.43	10.91	12.42	13.17	14.72	12.15	12.59	10.16	11.79	11.53	6	9.97	10.23	17.54
ITGAL	integrin subunit alpha L	Source:HGNC Symbol;Acc:HGNC:6148]	88.26	84.85	79.57	87.85	82.82	84.78	78.88	70.75	69.53	81.49	85.57	86.64	70.35	69.83	82	68.8	60.87	68.79	66	69.95	59.36	65.11	73	68.22
ITGAM	integrin subunit alpha M	Source:HGNC Symbol;Acc:HGNC:6149]	33.46	21.11	27.08	25.01	19.34	14.6	15.38	13.21	14.66	18.25	33.21	54.09	30.92	25.56	22.27	27.56	23.51	21.8	19.04	18.17	18.74	20.28	21.47	17.84
ITGAV	integrin subunit alpha V	Source:HGNC Symbol;Acc:HGNC:6150]	17.2	12.46	15.09	15.08	14.95	11.54	11.67	8.41	12.9	20.79	15.04	20.6	15.62	15.71	14.38	17.34	16.71	17.91	15.68	12.41	15.57	16.95	11.75	13.82
ITGAX	integrin subunit alpha X	Source:HGNC Symbol;Acc:HGNC:6152]	34.36	22.09	24.33	24.84	61.66	25.51	24.28	16.31	25.97	54	21.52	35.63	25.66	20.75	44.4	30.36	18.87	48.33	21.64	15.95	24.64	26.88	24.04	68.05
ITGB1	integrin subunit beta 1	Source:HGNC Symbol;Acc:HGNC:6153]	42.37	56.87	46.69	37.31	47.62	28.63	38.22	38.26	36.44	40.25	53.36	43.14	41.65	46.92	42.9	39.53	52.27	56.84	34.91	32.56	34.31	30.45	29.72	52.85
ITGB2	integrin subunit beta 2	Source:HGNC Symbol;Acc:HGNC:6155]	86.32	47.56	47.01	72.71	86.47	26.37	36.67	26.1	40.92	90.35	42.74	87.28	59.84	37.14	75.24	55.95	32.21	65.19	26.96	19.86	30.66	30.5	29.46	73.31
ITGB3	integrin subunit beta 3	Source:HGNC Symbol;Acc:HGNC:6156]	9.75	10.43	8.64	10.53	6.71	7.87	7	4.85	6.3	13.39	10.46	7.62	12.13	11.83	15.75	11.85	14.26	15.53	9.2	8.91	11.31	7.48	11.4	15.38
ITGB4	integrin subunit beta 4	Source:HGNC Symbol;Acc:HGNC:6158]	22.02	13.82	11.15	16.03	11.3	12.38	14.74	11.11	11.23	10.81	11.28	22.46	16.42	11.68	9.69	17.19	11.99	15.26	11.96	12.41	13	15.2	12.99	11.18
ITGB6	integrin subunit beta 6	Source:HGNC Symbol;Acc:HGNC:6161]	9.22	8.97	7.75	7.48	9.9	7.32	7.67	6.91	5.77	11.21	10.33	8.69	10.38	9.33	8.01	9.73	8.52	10.21	7.9	5.92	7.24	9.45	8.37	9.97
ITGB7	integrin subunit beta 7	Source:HGNC Symbol;Acc:HGNC:6162]	18.1	17.16	20.77	17.87	26.84	13.35	18.51	13.68	14.88	33.23	20.49	22.02	18.46	19.63	23.54	16.08	16.08	34.18	15.51	16.68	13.4	14.78	15.15	29.95
ITGB8	integrin subunit beta 8	Source:HGNC Symbol;Acc:HGNC:6163]	13.04	9.05	9.2	11.5	7.77	7.83	6.39	8.03	6.36	10.91	7.66	12.64	11.16	10.46	9.71	10.63	10.76	11.97	9.4	7.9	6.49	9.93	9.6	9.08
ITK	IL2 inducible T cell kinase	Source:HGNC Symbol;Acc:HGNC:6171]	16.88	9.85	9.52	13.39	24.1	6.41	9.54	8.68	8.95	32.44	14.16	15.53	15.88	10.7	36.22	16.92	11.32	31.99	10.65	10.97	9.05	7.43	8.1	27.47
ITPK1	inositol-tetrakisphosphate 1-kinase	Source:HGNC Symbol;Acc:HGNC:6177]	14.38	17.73	13.33	13.49	14.55	22.92	20.67	15.33	31.39	19.81	12.65	16.51	18.57	16.34	14.16	21.71	12.47	26.44	14.36	19.36	23.97	25.08	24.51	23.58
JADE1	jade family PHD finger 1	Source:HGNC Symbol;Acc:HGNC:30027]	16.81	27.27	23.43	19.85	18.76	22.74	23.14	23.47	19.57	18.09	28.03	20.04	19.53	23.5	16.75	19.24	20.53	16.27	20.07	20.7	21.45	13.68	20.54	13.84
JAG1	jagged canonical Notch ligand 1	Source:HGNC Symbol;Acc:HGNC:6188]	8.29	8.04	6.53	6.83	7.07	4.71	7.36	5.08	4.9	11.5	6.3	9.04	7.87	8.02	10.33	8.31	9.49	10.6	11.45	8.18	8.42	8.13	7.16	9.84
JAG2	jagged canonical Notch ligand 2	Source:HGNC Symbol;Acc:HGNC:6189]	8.47	9.62	8.58	10.56	10.77	5.91	7.85	6.01	3.55	10.48	10.21	11.79	10.59	10.45	10.8	10.14	11.6	13.54	6.96	7.38	5.89	9.68	7.88	16.2
JAK1	Janus kinase 1	Source:HGNC Symbol;Acc:HGNC:6190]	91.51	90.96	92.97	96.6	66.13	91.05	86.35	97.49	85.5	59.91	82.24	86.5	87.96	90.69	61.5	82.52	86.47	54.67	94.34	86.14	72.9	84.13	78.93	56.71
JAK2	Janus kinase 2	Source:HGNC Symbol;Acc:HGNC:6192]	24.75	11.88	17.41	23.46	21.09	24.59	22.73	23.65	18.4	19.07	16.02	33.24	26.01	16.24	19.03	24.47	17.02	20.47	21.35	23.09	24.92	22	22.04	19.81
JAK3	Janus kinase 3	Source:HGNC Symbol;Acc:HGNC:6193]	92.48	35.25	39.53	77.5	103.27	69.37	66.26	56.7	53.2	119.52	35.62	70.79	60.07	35.84	105.98	60.19	37.57	73.37	48.43	54.95	62.35	58.21	52.68	87.65
JAM3	junctional adhesion molecule 3	Source:HGNC Symbol;Acc:HGNC:15532]	12.88	12.93	10.37	11.02	16.31	8.4	12.45	11.45	11.36	19.14	11.1	15.56	14.75	14.82	17	12.2	10.97	20.98	13.99	10.93	10.71	13.44	16.07	18.97
JAML	junction adhesion molecule like	Source:HGNC Symbol;Acc:HGNC:19084]	9.95	13.56	9.86	11.13	32.34	7.83	7.54	9.29	7.75	44.19	9.31	12.08	12.44	14.24	28.2	11.18	12.7	36.78	13.4	10.09	9.2	8.92	14.85	42.55
JUN	Jun proto-oncogene, AP-1 transcription factor subunit	Source:HGNC Symbol;Acc:HGNC:6204]	6.61	8.38	7.73	7	10.72	8.41	6.52	6.54	8.51	12.52	6.77	8.4	8.22	7.34	12.85	8.51	10.97	16.94	7.88	11.21	9.77	9.61	12.54	14.21
JUNB	JunB proto-oncogene, AP-1 transcription factor subunit	Source:HGNC Symbol;Acc:HGNC:6205]	48.77	28.48	20.62	42.58	50.7	35.1	37.4	34.1	38.42	28.3	20.49	46.95	35.58	20.3	36.03	38.57	20.06	30.93	29.99	24.77	39.16	35.73	34.01	31.65
JUP	junction plakoglobin	Source:HGNC Symbol;Acc:HGNC:6207]	29.18	29.69	24.92	28.99	17.18	14.67	13.75	13.22	14.18	15.47	30.83	24.58	23.71	22	14.41	26.66	23.36	15.88	16.61	13.22	14.51	16.67	16.58	14.47
KAT2B	lysine acetyltransferase 2B	Source:HGNC Symbol;Acc:HGNC:8638]	25.03	24.79	25.64	25.5	24.89	25.65	21.62	19.29	21.11	25.71	23.46	31.56	27.14	27.57	26.29	26.84	27.77	25.18	22.78	19.7	20.36	28.87	19	25.29
KBTBD8	kelch repeat and BTB domain containing 8	Source:HGNC Symbol;Acc:HGNC:30691]	38.89	38.97	39.89	34.49	14.53	21.97	24.24	22.61	23.62	12.12	37.43	34.25	30.75	35.26	10.27	36.41	37.66	17.18	28.13	32.57	21.2	20.55	29.04	14.3
KDM5C	lysine demethylase 5C	Source:HGNC Symbol;Acc:HGNC:11114]	17.27	18.14	18.21	17.77	10.38	23	21.75	15.46	19.72	12.06	16.2	15.1	19.51	17.42	18.41	18.63	20.33	14.68	16.97	13.78	19.12	15.43	15.15	16.95
KDM6A	lysine demethylase 6A	Source:HGNC Symbol;Acc:HGNC:12637]	15.8	17.68	18.04	17.18	10.97	18.07	15.2	14.72	14.68	16.83	20.68	17.69	14.8	20.06	18.01	13.98	20.97	12.7	14.31	14.62	16	16.63	13.71	21.61
KDR	kinase insert domain receptor	Source:HGNC Symbol;Acc:HGNC:6307]	9.18	10.18	8.47	9.04	7.95	7.62	11.25	7.6	6.53	13.53	8.32	10.17	8.86	9.75	9.93	10.87	8	14.74	6.04	6.89	9.47	6.67	7	18.65
KEAP1	kelch like ECH associated protein 1	Source:HGNC Symbol;Acc:HGNC:23177]	17.66	19.42	14.78	13.71	13.68	15.55	15.55	16.77	14.13	12.54	16.45	10.99	14.2	14.16	13.05	13.56	14.09	11.97	15.81	18.31	22.77	13.72	16.89	9.8
KIF2C	kinesin family member 2C	Source:HGNC Symbol;Acc:HGNC:6393]	26.48	52.42	51.52	27.45	12.36	33.97	44.51	47.54	47.95	13.68	57.01	17.59	26	52.14	12.31	32.62	53.53	15.28	34.3	37.5	31.63	35.07	39.62	10.8
KIR2DL1	killer cell immunoglobulin like receptor, two Ig domains and long cytoplasmic tail 1	Source:HGNC Symbol;Acc:HGNC:6329]	25	32.08	37.69	33.05	41.44	27.85	28.65	25.59	18.15	42.17	35.19	34.76	38.08	36.06	35.55	34.26	33.59	53.66	31.01	29.75	26.83	25.66	33.48	41.66
KIR2DS2	killer cell immunoglobulin like receptor, two Ig domains and short cytoplasmic tail 2	Source:HGNC Symbol;Acc:HGNC:6334]	13.04	14.78	14.01	12.07	14.28	14.07	10.88	12.91	6.35	13.75	12.86	13.59	16.86	16.59	18.78	12.08	19.11	22	11.83	14.3	13.41	17.57	13.21	13.24
KIR2DS3	killer cell immunoglobulin like receptor, two Ig domains and short cytoplasmic tail 3	Source:HGNC Symbol;Acc:HGNC:6335]	36.28	42.47	40.97	37.16	43.58	31.14	32.91	30.2	24.21	46.86	41.33	40.21	37.08	40.2	45.13	30.52	34.92	48.16	32.11	27.82	30.47	30.2	30.19	46.23
KIR3DL2	killer cell immunoglobulin like receptor, three Ig domains and long cytoplasmic tail 2	Source:HGNC Symbol;Acc:HGNC:6339]	8.79	7.76	8.1	8.04	7.28	6.37	7.87	6.13	8.56	12.51	8.76	10.43	7.67	7.78	4.72	5.69	10.5	7.34	4.31	6.05	3.42	4.43	7.21	2.77
KIT	KIT proto-oncogene, receptor tyrosine kinase	Source:HGNC Symbol;Acc:HGNC:6342]	8.65	8.46	8.16	8.44	12.68	8.15	7.37	4.75	5.32	10.35	9.83	10.32	9.52	9.96	14.27	7.04	12.39	8.64	7.41	7.83	7.51	5.75	9.27	13.09
KITLG	KIT ligand	Source:HGNC Symbol;Acc:HGNC:6343]	8.89	9.58	7.82	8.21	11.45	5.96	7.21	5.34	6.78	13.2	8.7	9.56	8.78	9.35	11.36	8.65	8.56	12.68	9.04	6.87	6.23	10.37	4.22	13.92
KLF4	Kruppel like factor 4	Source:HGNC Symbol;Acc:HGNC:6348]	7.78	7.42	7.23	8.33	6.78	4.29	4.16	6.46	4.27	13.97	8.97	6.12	8.59	8.83	6.96	10.4	10.64	13.57	7.88	6.1	9.54	7.81	7.31	11.31
KLRB1	killer cell lectin like receptor B1	Source:HGNC Symbol;Acc:HGNC:6373]	11.46	5.88	7.49	7.21	18.69	5.32	7.61	5.81	5.48	14.53	6.67	10.55	8.23	8.95	32.7	10.44	6.97	20.81	6.43	8.57	5.89	5.78	10.61	12.44
KLRC1	killer cell lectin like receptor C1	Source:HGNC Symbol;Acc:HGNC:6374]	7.1	9.94	7.28	6.4	6.04	5.26	6.63	4.46	5.56	6.11	4.92	7.59	8.77	9.85	7.97	7.68	9.95	12.74	7.9	8.45	9.01	9.04	8.04	8.08
KLRC2	killer cell lectin like receptor C2	Source:HGNC Symbol;Acc:HGNC:6375]	10.57	7.35	10.45	12.24	19.93	11.94	8.23	9.75	8.56	17.6	15.54	10.75	11.98	11.45	14.11	11.18	12.45	20.77	9.63	12.69	6.85	12.95	10.79	18.71
KLRD1	killer cell lectin like receptor D1	Source:HGNC Symbol;Acc:HGNC:6378]	10.55	11.49	8.61	9.31	10.97	7	6.06	7.91	5.95	14.29	9.46	9.05	10.9	10.94	23.87	7.18	8.04	15.93	12.35	10.86	7.43	9.5	9.24	13.79
KLRF1	killer cell lectin like receptor F1	Source:HGNC Symbol;Acc:HGNC:13342]	8.73	10.67	8.26	6.74	7.92	7.76	5.47	7.79	8.19	10.38	8.73	8.16	10.52	11.84	13.87	12.32	11.18	18.13	8.85	9.2	11.53	8.46	9	17.11
KLRG1	killer cell lectin like receptor G1	Source:HGNC Symbol;Acc:HGNC:6380]	9.43	11.55	12.21	7.42	12.96	9.95	12.38	8.79	8.39	21.11	7.13	8.87	8.97	11.17	15.23	10.71	9.65	14.79	12.53	9.96	10.96	10.67	8.44	18.24
KLRK1	killer cell lectin like receptor K1	Source:HGNC Symbol;Acc:HGNC:18788]	7.97	9.29	7.76	6.97	27.87	7.8	7.06	7	4.07	42.54	11.87	10.96	7.57	9.25	36.85	7.49	7.32	30.07	5.35	5.88	9.9	8.72	6.07	39.81
KMT2C	lysine methyltransferase 2C	Source:HGNC Symbol;Acc:HGNC:13726]	36.71	45.1	47.65	40.33	36.48	40.39	42.59	42.77	44.87	36.93	47.53	45.27	37.58	46.27	33.77	39.05	43.06	38	39.36	40.44	29.62	35.53	29.37	33.08
KMT2D	lysine methyltransferase 2D	Source:HGNC Symbol;Acc:HGNC:7133]	34.94	36.88	44.46	37.08	38.48	38.53	40.99	37.24	39.6	42.97	41.46	46.44	35.97	32.17	34.67	32.44	40.55	38.5	32.56	33.56	30.85	35.88	34.67	35.77
KRAS	KRAS proto-oncogene, GTPase	Source:HGNC Symbol;Acc:HGNC:6407]	24.75	30.17	29.54	23.54	20.52	24.2	24.84	24.85	24.28	20.23	24.47	21.01	25.95	33.52	25.49	27.56	32.45	20.96	24.42	19.9	23.38	26.98	29.74	22.32
KRT1	keratin 1	Source:HGNC Symbol;Acc:HGNC:6412]	9.21	7.1	6.97	8.39	10.45	7.6	8.41	7.92	8.14	8.92	7.28	10.05	11.55	11.21	14.05	11.43	9.28	12.98	9.69	10.53	12.94	9.13	9.81	12.96
KRT10	keratin 10	Source:HGNC Symbol;Acc:HGNC:6413]	16.6	20.27	19.62	17.24	15.78	17.73	20.51	12.26	12.19	16.21	14.86	13.24	17.87	19.58	13.9	14.92	18.54	16.76	22.64	17.48	15.91	18.41	19.97	13.89
KRT14	keratin 14	Source:HGNC Symbol;Acc:HGNC:6416]	17.09	18.88	16.42	17.89	19.96	13.42	12.07	12.97	15.7	22.36	19.01	19.38	18.34	18.26	18.86	14.11	13.78	20.12	20.89	16.43	15.81	16.92	9.97	13.45
KRT17	keratin 17	Source:HGNC Symbol;Acc:HGNC:6427]	13.58	14.4	18.82	15.56	20.62	12.73	10.83	17.37	22.83	22.93	18.49	26.07	19.06	20.03	15.34	14.99	15.75	26.44	17.23	12.1	22.26	17.7	18.74	20.81
KRT18	keratin 18	Source:HGNC Symbol;Acc:HGNC:6430]	16.77	15.51	16.73	16.6	19.4	11.46	12.79	10.22	11.41	21.89	10.71	19.12	15.1	16.14	25.95	16.03	13.78	19.09	8.61	9.68	10.27	7.38	8.65	19.42
KRT19	keratin 19	Source:HGNC Symbol;Acc:HGNC:6436]	4.44	6.79	3.9	4.86	4.42	2.99	3.12	3.32	3.36	7.06	5.81	4.34	4.17	6.15	5.88	4.11	4.2	6.82	3.26	4.78	5.02	3.96	3.8	6
KRT5	keratin 5	Source:HGNC Symbol;Acc:HGNC:6442]	21.33	22.02	21.07	22.17	17.96	18.02	17.24	17.57	19.66	24.39	24.36	24.59	26.9	28.98	34.49	26.75	30.1	30.36	21.1	29.18	29.11	33.42	25.32	34.48
KRT6A/B/C	Keratin, Type II Cytoskeletal 6A B C	GeneCards	13.89	14.22	16.09	15.35	15.79	11.5	13.64	10.08	10.14	18.71	14.61	13.73	19.52	19.61	23.06	16.78	18.47	22.96	15.01	14.58	13.9	15.51	12.68	21.28
KRT6B	keratin 6B	Source:HGNC Symbol;Acc:HGNC:6444]	10.13	8.79	5.7	7.76	9.39	6.37	4.92	6.46	6.38	7.22	7.28	8.24	13.24	10.14	20.57	9.07	9.91	13.78	9.95	9.37	9.84	8.35	2.5	10.38
KRT7	keratin 7	Source:HGNC Symbol;Acc:HGNC:6445]	9.37	5.07	6.61	7.3	7.09	9.21	4.2	6.61	4.12	8.73	10.26	8.69	8.82	8.28	8.1	8.05	8.78	12.87	6.19	13.31	6.55	5.25	5.77	5.9
KYAT1	kynurenine aminotransferase 1	Source:HGNC Symbol;Acc:HGNC:1564]	15.11	15.41	17.84	16.28	14.26	14.57	14.1	14.9	9.87	18.26	17.97	18.01	17.67	19.9	17.08	20.27	18.44	20.9	15.95	17.95	16.47	23.15	14.18	16.9
L1CAM	L1 cell adhesion molecule	Source:HGNC Symbol;Acc:HGNC:6470]	10.49	14.71	12.24	8.26	5.43	9.08	10.1	3.09	8.06	6.02	14.96	12.13	10.92	11.73	5.91	8.11	11.41	9.19	6.75	8.21	12.08	11.75	10.05	7.36
LAG3	lymphocyte activating 3	Source:HGNC Symbol;Acc:HGNC:6476]	9.68	10.02	9.06	7.7	16	9.15	11.16	10.89	18.72	16.02	8.55	11.25	10.98	11.17	29.78	10.92	11.53	17.44	12.63	13.58	13.28	9.96	15.36	17.16
LAIR1	leukocyte associated immunoglobulin like receptor 1	Source:HGNC Symbol;Acc:HGNC:6477]	14.37	10.68	13.62	12.77	26.81	10.62	9.55	7.87	11.45	37.06	14.14	15.39	16.16	14.17	25.2	13.81	15.05	24.15	15.09	8	13.62	11.8	13.91	26.04
LAIR2	leukocyte associated immunoglobulin like receptor 2	Source:HGNC Symbol;Acc:HGNC:6478]	15.11	14.96	12.68	12.92	20.36	9.45	7.93	8.05	9.76	13.53	14.58	16.53	15.55	16.12	25.28	13.05	16.25	24.19	14.36	13.13	15.55	17.73	12.4	20.57
LAMA1	laminin subunit alpha 1	Source:HGNC Symbol;Acc:HGNC:6481]	9.14	6.32	6.74	8.57	5.19	4.89	5.57	6.54	3.46	10.94	7.25	9.19	10.64	8.67	10.42	9.99	13.01	10.59	12.07	12.78	8.4	6.94	6.84	9.57
LAMA3	laminin subunit alpha 3	Source:HGNC Symbol;Acc:HGNC:6483]	19.21	12.42	13.39	16.35	11.21	11.61	11.3	11.62	11.08	12.75	14.35	24.45	18.09	13.32	13.8	17.08	12.71	11.88	11.19	11.79	14.52	16.09	11.6	13.84
LAMA5	laminin subunit alpha 5	Source:HGNC Symbol;Acc:HGNC:6485]	22.36	19.39	19.84	16.57	31.14	26.45	25.98	25.52	25.68	18.95	18.29	31.49	19.01	17.84	19.83	17.39	16.13	27.16	18.84	25.2	17.35	21.58	22.92	17.38
LAMB3	laminin subunit beta 3	Source:HGNC Symbol;Acc:HGNC:6490]	20.7	11.62	13.98	16.98	11.36	11.9	9.38	10.13	10.14	8.92	12.36	22.89	17.55	12.57	8.87	14.46	12.52	17.36	8.5	10.22	11.62	15.8	12.08	8.08
LAMB4	laminin subunit beta 4	Source:HGNC Symbol;Acc:HGNC:6491]	7.64	6.57	6.75	6.7	4.73	3.85	7.09	4.43	6.03	8.92	8.67	6.68	8.74	8.47	6.49	8.09	9.82	10.34	5.4	9.82	12.72	8.06	7.56	9.63
LAMC2	laminin subunit gamma 2	Source:HGNC Symbol;Acc:HGNC:6493]	18.37	13.85	11.98	15.06	16.93	10.97	10.63	10.83	5.69	12.89	14.27	21.1	15.38	14.1	17.61	17.42	13.56	17.46	13.51	12.15	13.67	17.05	11.42	15.85
LAMC3	laminin subunit gamma 3	Source:HGNC Symbol;Acc:HGNC:6494]	6.58	7.07	6.72	7.09	6.7	6.82	5.66	5.64	4.84	5.9	8.31	6.17	11.23	10.21	14.17	10.76	13.65	12.6	8.3	11.19	6.67	7.26	8.04	13.7
LAMP1	lysosomal associated membrane protein 1	Source:HGNC Symbol;Acc:HGNC:6499]	62.27	44.19	50.56	59.71	67.56	48.19	48.56	44.52	51.81	63.19	48.06	61.22	43.89	41.72	42.23	52.35	44.57	36.74	38.58	34.49	42.97	47.06	43.62	53.28
LAMP2	lysosomal associated membrane protein 2	Source:HGNC Symbol;Acc:HGNC:6501]	6.83	9	6.89	5.38	6.44	4.96	6.23	6.55	3.09	10.05	6.36	7.19	9.4	7.38	10.77	6.81	6.88	7.52	6.8	8.67	7.56	10.38	6.01	8.58
LAMP3	lysosomal associated membrane protein 3	Source:HGNC Symbol;Acc:HGNC:14582]	8.94	8.29	7.08	9.71	26.09	8.05	7.99	8.14	9.68	10.76	8.92	7.42	9.88	7.71	24.37	8.38	8.48	22.14	14.46	7.37	8.28	11.31	7.49	15.78
LAT	linker for activation of T cells	Source:HGNC Symbol;Acc:HGNC:18874]	29.11	10.24	16.24	24.55	42.66	14.18	14.89	15.17	10.08	60.37	20.26	27.91	25.23	16.51	52.72	25.43	16.93	49.69	20.61	14.47	7.94	13.34	17.17	47.62
LBP	lipopolysaccharide binding protein	Source:HGNC Symbol;Acc:HGNC:6517]	5.53	6.05	6.13	5.48	5.97	3.23	5.2	4.92	4.08	4.63	6.47	7.96	8.11	7.34	8.78	5.83	7.18	8.29	6.28	5.99	5.17	8.04	4.47	8.5
LCK	LCK proto-oncogene, Src family tyrosine kinase	Source:HGNC Symbol;Acc:HGNC:6524]	39.58	27.61	31.16	46.49	36.41	32.57	31.5	31.89	29.49	40.85	29.12	48.2	39.51	30.76	48.86	34.83	26.66	43.34	35.36	30.01	32.24	30.83	29.25	40.09
LCN2	lipocalin 2	Source:HGNC Symbol;Acc:HGNC:6526]	7.61	5.91	6.74	6.19	6.74	4.38	6.37	4.61	4.52	9.87	5.45	8.38	9.06	8.64	7.7	9.37	7.06	12.81	6.15	6.75	8.12	6.92	8.83	11.7
LCOR	ligand dependent nuclear receptor corepressor	Source:HGNC Symbol;Acc:HGNC:29503]	21.74	21.54	23.96	20.73	16.6	21.8	22.31	23.74	14.17	11.74	25.28	22.64	19.7	23.72	16.54	19.3	25.52	13.97	17.18	22.65	17.28	17.89	16.71	14.07
LCP1	lymphocyte cytosolic protein 1	Source:HGNC Symbol;Acc:HGNC:6528]	415	347.85	442.21	470.29	215.09	351.62	386.41	390.32	326.13	139.01	380.77	380.65	381.83	396.03	128.71	373.11	364.97	124.65	319.72	348.52	266.33	308.44	344.17	149.07
LDHA	lactate dehydrogenase A	Source:HGNC Symbol;Acc:HGNC:6535]	8.04	9.94	7.07	7.92	9.91	7.24	8.08	7.02	5.18	9.18	9	9.28	8.2	9.57	12.26	7.26	8.96	9.53	6.21	8.47	9.22	8.36	6.59	8.62
LDHB	lactate dehydrogenase B	Source:HGNC Symbol;Acc:HGNC:6541]	116.07	120.38	153.04	120.64	91.17	138.79	140.35	146.82	142.16	96	117.19	82.16	103.19	140.81	98.08	111.48	127.75	77.17	121.83	140.4	110.44	120.87	132.28	69.63
LEF1	lymphoid enhancer binding factor 1	Source:HGNC Symbol;Acc:HGNC:6551]	11.74	10.33	9.05	10.96	50.67	22.65	25.39	24.61	26.02	86.88	8.27	10.16	12.69	10.15	68	13.34	11.2	60.17	19.95	24.32	17.71	20.92	20.64	66.76
LEFTY1	left-right determination factor 1	Source:HGNC Symbol;Acc:HGNC:6552]	9.88	4.62	7.18	6.83	7.9	3.17	7.41	4.87	3.55	10.77	7.22	9.33	10.95	10.76	10.57	10.08	10.46	14.56	10.65	6.57	7.29	5.26	7.81	9.08
LEFTY2	left-right determination factor 2	Source:HGNC Symbol;Acc:HGNC:3122]	9.36	11.31	8.84	8.41	7.22	4.75	5.95	10.01	10.74	9.54	8.23	10.5	11.78	12.33	11.58	11.78	9.85	16.39	12.96	11.02	8.28	10.56	11.46	12.64
LEP	leptin	Source:HGNC Symbol;Acc:HGNC:6553]	8.03	11.73	8.18	6.98	7.18	8.52	4.14	6.74	3.55	7.93	8.72	9.35	10.49	9.61	10.55	8.82	9.24	9	5.32	9.11	6.25	11.37	6.99	10.43
LEPR	leptin receptor	Source:HGNC Symbol;Acc:HGNC:6554]	8.91	9.64	7	8.11	11.14	7.62	9.43	7.35	4.84	11.51	10.27	10.64	10.66	9.74	10.51	11.48	10.21	12.31	12.4	10.32	9.22	8.12	11.93	13.8
LFNG	LFNG O-fucosylpeptide 3-beta-N-acetylglucosaminyltransferase	Source:HGNC Symbol;Acc:HGNC:6560]	7.14	8.34	6.22	7.79	23.77	3.73	8.12	4.32	3.85	29.17	6.37	9.88	9.89	10.51	21.81	8.83	12.28	32.33	6.21	9.42	7.07	8.92	12.81	28.83
LGALS3	galectin 3	Source:HGNC Symbol;Acc:HGNC:6563]	19.04	10.66	15.33	16.73	28.37	15.51	11.97	12.13	13.11	16.86	15.42	18.72	17.65	13.92	20.84	17.42	11.63	17.17	16.96	17.32	17.92	14.19	24.37	17.33
LGALS9	galectin 9	Source:HGNC Symbol;Acc:HGNC:6570]	43.28	28.79	25.69	38.88	35.73	11.39	21.63	15.63	15.69	42.73	18.16	52.11	33.27	22.42	29.99	31.75	22.94	20.51	15.73	8.89	20.55	12.34	14.12	22.62
LGR5	leucine rich repeat containing G protein-coupled receptor 5	Source:HGNC Symbol;Acc:HGNC:4504]	7.84	6.18	7.33	8.23	7.43	5.88	5.9	7.37	7.88	8.88	8.05	10.06	7.21	10.16	11.17	7.94	8.58	10.34	4.8	7.85	11.08	6.38	7.87	10.13
LIF	LIF interleukin 6 family cytokine	Source:HGNC Symbol;Acc:HGNC:6596]	16.18	11.6	11.01	12.48	11.47	10.25	8.71	7.73	10.94	16.43	13.17	12.34	17.66	15.56	19.14	12.83	12.67	22.32	15.32	15.66	14.36	12.99	13.04	20.39
LIFR	LIF receptor subunit alpha	Source:HGNC Symbol;Acc:HGNC:6597]	7.32	6.39	4.23	5.19	5.78	5.3	5.68	3.37	4.43	7.71	3.02	4.19	6.39	7.9	8.26	3.38	9.19	11.5	5.43	5.03	5.65	5.05	2.29	8.11
LIG4	DNA ligase 4	Source:HGNC Symbol;Acc:HGNC:6601]	10.49	17.03	16.33	11.16	12.14	9.8	11.18	12.49	12.2	11.34	24.42	12.81	12.5	16.77	8.89	11.98	16.44	16.19	11.77	13.16	13.2	9.55	10.23	14.69
LILRA1	leukocyte immunoglobulin like receptor A1	Source:HGNC Symbol;Acc:HGNC:6602]	11.7	10.61	12.37	11.92	15.92	5.61	10.02	7.38	8.31	16.81	9.58	14.71	11.96	12.55	9.43	11.22	13.57	15.88	11.44	8.47	4.77	13.27	10.56	18.91
LILRA3	leukocyte immunoglobulin like receptor A3	Source:HGNC Symbol;Acc:HGNC:6604]	16.77	16.62	16.21	15.56	7.28	2.55	5.9	4.09	8.56	9.38	10.71	20.86	16.83	22.56	15.34	14.99	18.38	24.97	15.79	9.68	11.98	14.75	18.74	22.19
LILRA4	leukocyte immunoglobulin like receptor A4	Source:HGNC Symbol;Acc:HGNC:15503]	7.19	8.86	9.67	7.52	10.91	11.46	5.9	10.22	7.13	26.06	5.84	7.82	9.9	7.2	18.88	6.72	9.19	14.69	7.18	6.05	10.27	11.8	8.65	18.03
LILRA5	leukocyte immunoglobulin like receptor A5	Source:HGNC Symbol;Acc:HGNC:16309]	9.12	9.4	7.95	10.25	6.86	8.91	10.23	7.92	4.04	11.89	8.6	7.77	8.22	8.85	10.42	8.5	10.38	8.81	7.03	7.16	10.27	11.8	5.77	10.38
LILRB1	leukocyte immunoglobulin like receptor B1	Source:HGNC Symbol;Acc:HGNC:6605]	28.07	38.88	48.99	35.6	29.19	8.41	15.56	5.86	11.95	32.09	38.77	28.77	34.16	46.29	21.72	25.99	39.38	22.81	13.55	14.04	11.46	7.66	10.09	24.4
LILRB2	leukocyte immunoglobulin like receptor B2	Source:HGNC Symbol;Acc:HGNC:6606]	28.75	43.21	43.13	36.32	30.32	15.28	17.71	15.33	11.41	42.74	49.64	23.46	25.75	34.81	27.13	26.37	29.53	36.72	28.71	15.73	17.12	16.23	10.09	29.13
LILRB3	leukocyte immunoglobulin like receptor B3	Source:HGNC Symbol;Acc:HGNC:6607]	6.39	8.86	9.41	7.26	10.91	8.91	5.9	5.11	5.71	5.21	4.87	7.82	10.4	8.95	7.08	4.65	5.25	16.16	2.87	7.26	6.85	16.23	7.21	6.94
LILRB4	leukocyte immunoglobulin like receptor B4	Source:HGNC Symbol;Acc:HGNC:6608]	19.45	18.82	29.78	22.43	33.93	20.85	16.22	12.83	20.34	31.27	19.12	22.73	19.12	22.02	25.44	19.21	18.68	20.91	22.9	17.24	26.97	22.17	24.35	39.99
LOXL2	lysyl oxidase like 2	Source:HGNC Symbol;Acc:HGNC:6666]	32.57	42.18	40.39	31.65	16.05	42.61	32.49	34.35	30.87	11.89	48.21	45.76	31.19	42.79	11.96	26.44	29.19	15.61	27.76	31.93	32.14	35.91	25.03	12.94
LRP1	LDL receptor related protein 1	Source:HGNC Symbol;Acc:HGNC:6692]	11.28	11.34	11.27	10.02	14.59	10.97	5.72	6.57	7.41	19.48	8.79	11.39	10.19	9.99	14.66	8.63	11.26	11.13	9.47	8.48	7.62	10.61	12.94	14.41
LRP2	LDL receptor related protein 2	Source:HGNC Symbol;Acc:HGNC:6694]	7.9	10.1	6.55	6.89	6.81	5.08	6.81	5.99	3.94	8.54	7.66	7.03	8.96	9.37	10.1	9.27	8.9	9	8.18	5.34	7.74	7.43	5.25	9.66
LRP5	LDL receptor related protein 5	Source:HGNC Symbol;Acc:HGNC:6697]	10.39	7.8	8.16	8.47	11.53	6.32	9.18	8.92	7.77	13.2	9.28	8.44	9.43	9.59	12.59	9.16	8.82	12.25	8.98	10.53	8.31	10.78	10.46	10.79
LRP6	LDL receptor related protein 6	Source:HGNC Symbol;Acc:HGNC:6698]	11.25	7.07	7.42	8.09	11.52	8.02	8.7	8.57	6.71	11.62	9	10.94	11.31	10.39	16.62	9.24	9.39	12.47	11.57	8.28	6.43	10.38	9.91	16.03
LRRC32	leucine rich repeat containing 32	Source:HGNC Symbol;Acc:HGNC:4161]	10.3	8.53	6.99	7.84	6.61	7.42	7.21	5.18	4.63	10.33	9.02	7.44	9.48	8.14	11.91	9.27	10.06	11.85	7.82	7.19	7.24	12.05	7.49	11.68
LRRN3	leucine rich repeat neuronal 3	Source:HGNC Symbol;Acc:HGNC:17200]	5.63	6.5	5.82	5.2	6.36	5.38	6.28	5.9	7.3	12.4	6.67	8.2	7.08	7.2	11.57	6.97	5.62	9.84	8.31	4.42	6.25	7.32	7.69	10.99
LTA	lymphotoxin alpha	Source:HGNC Symbol;Acc:HGNC:6709]	19.35	12.44	12.28	19.45	18.39	7.15	10.64	10.68	6.36	16.08	12.26	22.69	19.43	14.3	9.2	17.13	13.06	12.4	8.37	10.17	11.65	10.17	8.7	15.04
LTB	lymphotoxin beta	Source:HGNC Symbol;Acc:HGNC:6711]	66.08	100.28	80.87	52.3	56.83	22.95	23.8	30.83	22.19	46.07	84.04	62.95	47.71	67.87	47.82	45.33	69.07	51.2	15.73	24.45	16.33	23.97	15.79	66.7
LTBP1	latent transforming growth factor beta binding protein 1	Source:HGNC Symbol;Acc:HGNC:6714]	21.42	18.46	17.55	17.94	14.12	14.93	12.97	9.11	14.77	13.35	18.68	36.96	19.5	20.03	14.93	21.37	16.86	11.95	15.64	15.49	15.94	20.83	16.59	13.15
LTBR	lymphotoxin beta receptor	Source:HGNC Symbol;Acc:HGNC:6718]	8.12	8	7.83	8.68	10.01	7.27	6.69	6.43	6.98	12.31	6.62	10.12	8.24	7.76	11.4	8.96	7.11	9.57	9.16	6.72	8.81	5.19	6.23	19.04
LTF	lactotransferrin	Source:HGNC Symbol;Acc:HGNC:6720]	186.71	47.02	9.91	10.2	17.93	7.37	8.54	8.33	6.51	10.24	18.15	24.1	10.56	9.28	15.17	10.32	11.41	14.83	5.35	10.02	8.42	8.39	10.26	14.55
LTK	leukocyte receptor tyrosine kinase	Source:HGNC Symbol;Acc:HGNC:6721]	6.31	6.84	6.21	5.86	9.04	5.99	5.64	4.55	6.03	7.17	6.52	7.59	7.14	7.65	7.26	7.44	6.18	10.56	4.34	6.2	5.76	5.75	4.55	12.21
LY6E	lymphocyte antigen 6 family member E	Source:HGNC Symbol;Acc:HGNC:6727]	16.67	12.53	12.54	14.72	45.19	12.11	12.58	12.86	14.43	58.61	9.31	20.92	13.63	13.31	38.24	14.84	10.97	40.72	11.81	14.92	15.58	10.49	17.72	38.11
LY86	lymphocyte antigen 86	Source:HGNC Symbol;Acc:HGNC:16837]	23.05	28.37	30.7	24.94	13.64	11.7	14.17	13.17	13.85	16.17	27.07	25.13	25.61	30.44	12.66	24.49	26.98	17.87	15.41	16.04	13.21	16.8	12.98	16.32
LY9	lymphocyte antigen 9	Source:HGNC Symbol;Acc:HGNC:6730]	27.56	21.7	24.06	23.31	25.12	18.89	21.72	14.65	13.25	39.6	23.73	25.84	26.13	24.12	32.82	24.9	24.06	26.8	19.61	21.39	23.54	19.23	16.31	29.69
LY96	lymphocyte antigen 96	Source:HGNC Symbol;Acc:HGNC:17156]	13.79	8.33	12.17	13.95	10.27	8.28	8.71	8.57	9.97	12.1	11.43	13.01	14.83	12.32	13.87	14.02	15.09	14.44	10.48	8.67	10.63	10.11	7.66	15.57
LYN	LYN proto-oncogene, Src family tyrosine kinase	Source:HGNC Symbol;Acc:HGNC:6735]	62.79	75.92	87.3	69.85	47.71	61.31	62.64	62.96	65.06	38.14	67.67	71.03	62.09	74.49	21.49	62.69	72.42	32.16	57.1	56.36	54.21	64.43	53.92	27.81
LYZ	lysozyme	Source:HGNC Symbol;Acc:HGNC:6740]	76.9	74.15	192.58	101.64	203.93	160.88	77.81	97.9	222.82	137.46	37.21	45.22	97.17	121.56	162.35	61.56	71.76	106.48	114.33	39.86	307.15	211.45	140.45	207.51
MAD2L2	mitotic arrest deficient 2 like 2	Source:HGNC Symbol;Acc:HGNC:6764]	13.57	11.95	17.19	14.13	7.3	19.38	17	20.01	13.27	15.71	13.99	12.28	14.17	16.15	13.29	16.45	18.91	13.26	14.79	17.97	18.54	14.35	16	11.29
MAF	MAF bZIP transcription factor	Source:HGNC Symbol;Acc:HGNC:6776]	23.82	9.75	8.07	19.53	21.62	9.46	10.62	6.23	7.3	15.96	11.92	21.89	20.23	11.51	33.52	20.17	10.67	15.23	12.19	7.22	9.38	7.71	13.53	12.61
MAGEA1	MAGE family member A1	Source:HGNC Symbol;Acc:HGNC:6796]	7.7	7.7	7.88	6.93	6.45	11.47	7.78	6.09	8.13	8.35	7.49	8.62	10.53	10.54	10.89	11.66	14.35	8.99	12.2	10.23	9.21	10.5	5.95	11.68
MAGEA12	MAGE family member A12	Source:HGNC Symbol;Acc:HGNC:6799]	15.03	12.54	11.2	9.86	10.85	9.09	11.85	9.59	8.79	10.42	5.59	11.72	13.95	12.05	15.15	5.8	8.04	17.38	17.41	12.1	10.69	10.54	5.2	7.85
MAGEA3	MAGE family member A3	Source:HGNC Symbol;Acc:HGNC:6801]	11.9	13.35	10.26	13.92	13.06	9.97	12.26	13.75	5.18	14.8	17.8	12.72	15.16	13.57	19.33	11.93	12.86	19.13	13.16	12.83	12.51	13.1	9.14	19.69
MAGEA4	MAGE family member A4	Source:HGNC Symbol;Acc:HGNC:6802]	9.24	7.91	7.71	7.97	7.76	8	7.68	5.63	6.59	7.64	7.41	10.87	10.42	8.72	9.33	7.14	8.96	10.59	8.95	7.31	11.03	6.03	13.15	10.62
MAGEB2	MAGE family member B2	Source:HGNC Symbol;Acc:HGNC:6809]	7.29	5.47	3.48	6.04	4.81	5.38	4.06	4.72	4.43	4.82	5.96	5.05	8.19	7.68	10.46	6.85	8.11	11.08	5.24	8.57	5.43	7.13	8.42	9.93
MAGEC1	MAGE family member C1	Source:HGNC Symbol;Acc:HGNC:6812]	9.97	12.59	9.82	10.08	11.39	7.97	7.61	8.43	7.4	11.97	10.58	10.57	12.26	11.89	14.5	10.98	12.1	15.42	7.12	8.06	10.82	7.16	8.5	13.79
MAGEC2	MAGE family member C2	Source:HGNC Symbol;Acc:HGNC:13574]	6.74	9.22	4.63	5.14	7.4	3.39	3.75	5.01	4.39	5.4	6.33	5.48	7.06	5.7	8.46	6.64	6.34	8.28	5.26	6.52	5.36	6.14	4.51	7.82
MAML2	mastermind like transcriptional coactivator 2	Source:HGNC Symbol;Acc:HGNC:16259]	13.31	6.9	9.33	10.18	18.47	5.91	9.43	6.73	6.92	26.24	11.68	12.82	11.71	11.9	24.83	12.39	14.85	22.44	11.82	10.8	10.99	10.18	11.33	19.26
MAP2K1	mitogen-activated protein kinase kinase 1	Source:HGNC Symbol;Acc:HGNC:6840]	43.52	78.25	70.35	46.66	36.54	51.21	54.7	59.76	52.93	32.97	89.28	44.45	45.39	66.62	32.41	46.16	68.15	34.39	45.95	53.87	44.11	44.2	47.67	29.13
MAP2K2	mitogen-activated protein kinase kinase 2	Source:HGNC Symbol;Acc:HGNC:6842]	67.24	71.5	69.02	65.63	49.26	66.44	68.96	72.42	74.33	43.72	69.44	61.56	51.64	58.07	40.73	54.65	58.17	32.89	55.73	60.46	60.49	54.87	55	33.72
MAP2K4	mitogen-activated protein kinase kinase 4	Source:HGNC Symbol;Acc:HGNC:6844]	15.96	16.62	16.56	16.93	14.84	19.38	15.87	14.53	13.43	16.45	19.8	17.7	18.42	19.85	19.5	18.71	18.54	22.48	17.98	20.22	15.11	19.96	28.66	21.37
MAP2K6	mitogen-activated protein kinase kinase 6	Source:HGNC Symbol;Acc:HGNC:6846]	10.6	9.13	10.85	9.93	12.8	9.08	9.04	7.19	8.69	14.23	12.43	14.28	13.94	13.34	18.67	12.37	11.17	19.15	11.61	11.63	14.32	11.44	10.52	15.63
MAP3K1	mitogen-activated protein kinase kinase kinase 1	Source:HGNC Symbol;Acc:HGNC:6848]	24.47	26.48	28.81	27.63	28.14	27.29	27.36	27.09	24.92	28.09	27.79	27.81	25.05	26.67	25.52	23.57	28.8	30.37	21.34	24.05	19.36	24.61	26.67	27.54
MAP3K12	mitogen-activated protein kinase kinase kinase 12	Source:HGNC Symbol;Acc:HGNC:6851]	12.11	11.31	12.31	10.38	15.19	10.72	8.29	8.31	6.53	13.06	12.49	13.73	12.64	10.49	20.49	10.58	13.49	17.62	9.66	10.17	9.26	15.9	13.09	18.84
MAP3K13	mitogen-activated protein kinase kinase kinase 13	Source:HGNC Symbol;Acc:HGNC:6852]	10.78	10.35	9.16	10.57	8.42	11.56	9.52	8.86	8.36	12.51	9.16	11.95	12.71	11.87	14.5	11.75	10.31	13.98	13.79	6.11	14.62	10.86	10.25	13.6
MAP3K14	mitogen-activated protein kinase kinase kinase 14	Source:HGNC Symbol;Acc:HGNC:6853]	37.12	27.89	26.83	31.56	26.67	31.7	28.2	28.57	23.1	31.84	25.24	37.45	32.34	26.6	29.11	30.12	31.42	30.46	19.11	28.07	27.83	22.83	36.55	26.94
MAP3K20	mitogen-activated protein kinase kinase kinase 20	Source:HGNC Symbol;Acc:HGNC:17797]	11.57	13.56	11.95	10.04	12.15	8.11	9.35	7.56	6.75	12.56	14.38	13.91	13.13	15.3	15.76	13.18	15.56	12.04	9.25	10.15	9.7	11.26	8.9	14.54
MAP3K5	mitogen-activated protein kinase kinase kinase 5	Source:HGNC Symbol;Acc:HGNC:6857]	14.83	11.63	11.88	16.17	29.14	10.62	9.42	8.95	12.01	26.75	11.03	18.55	13.99	12.84	24.24	15	12.54	30.58	11.8	10.5	9.29	7.43	8.3	23.01
MAP3K7	mitogen-activated protein kinase kinase kinase 7	Source:HGNC Symbol;Acc:HGNC:6859]	29.19	26.79	34.63	32.94	27.02	26.72	29.94	35.95	25.71	27.33	27.8	28.27	29	29.88	26.04	28.86	29.23	23.57	29.69	28.09	29.03	32.71	30.4	18.46
MAP3K8	mitogen-activated protein kinase kinase kinase 8	Source:HGNC Symbol;Acc:HGNC:6860]	21.57	16.48	13.24	20.14	13.85	9.72	9.95	12.58	12.09	12.82	14.93	24.89	17.97	14.49	14.35	16.46	14.14	13.47	11.42	11.75	15.36	12.4	7.26	13.35
MAP4K2	mitogen-activated protein kinase kinase kinase kinase 2	Source:HGNC Symbol;Acc:HGNC:6864]	25.2	39.56	32.66	25.48	20.19	30.6	29.3	32.01	26.86	19.35	38.01	25.57	25.17	33.03	14.62	22.23	31.1	18.67	25.43	27.09	27.42	24.9	22.39	14.58
MAPK1	mitogen-activated protein kinase 1	Source:HGNC Symbol;Acc:HGNC:6871]	24.98	30.44	29.91	25.02	22.57	25.05	24.65	20.82	18.06	25.19	30.21	23.76	24.08	31.12	25.99	24.68	28.4	20.33	20.43	19.84	17.09	16.49	24.57	19.98
MAPK10	mitogen-activated protein kinase 10	Source:HGNC Symbol;Acc:HGNC:6872]	14.67	11.51	10.81	10.89	10.32	11.6	15.73	11.91	7.13	15.1	11.68	14.33	13.68	12.43	18.15	13.81	11.62	15.07	10.51	18.67	17.78	16.62	9.25	10.49
MAPK11	mitogen-activated protein kinase 11	Source:HGNC Symbol;Acc:HGNC:6873]	9.94	8.99	6.92	8.53	13.37	7.81	6.84	5.78	8.54	11	9	8.74	9.39	8.22	12.52	8.12	8.79	13.73	7.6	6.7	10.96	5.42	11.92	9.34
MAPK12	mitogen-activated protein kinase 12	Source:HGNC Symbol;Acc:HGNC:6874]	9.45	15.19	10.61	8.87	8.39	8.25	9.94	10.43	5.62	6.54	9.1	8.53	8.36	10.28	10.03	9.56	8.5	11.06	9.34	7.87	7.95	7.69	10.46	8.13
MAPK14	mitogen-activated protein kinase 14	Source:HGNC Symbol;Acc:HGNC:6876]	30.34	33.96	34	30.01	30.19	26.61	28.89	29.85	29.92	29.41	35.71	32.2	31.06	33.21	25.81	27.73	31.53	23.64	29.08	27.92	23.93	24.72	27.62	29.27
MAPK3	mitogen-activated protein kinase 3	Source:HGNC Symbol;Acc:HGNC:6877]	23.51	26.97	19.66	21.49	16.92	19.91	24.11	18.37	21.78	19.36	21.04	26.6	18.19	19.52	19.96	19.35	17.98	20.04	22.71	19.36	18.13	18.37	20.83	15.85
MAPK8	mitogen-activated protein kinase 8	Source:HGNC Symbol;Acc:HGNC:6881]	15.38	16.65	17	17.36	17.36	14.63	19.56	17.41	17.48	20.58	20.47	19.6	18.51	19.55	16.46	17.03	18.57	21.02	16.5	20.04	15.01	17.51	15.78	21.07
MAPK8IP1	mitogen-activated protein kinase 8 interacting protein 1	Source:HGNC Symbol;Acc:HGNC:6882]	9.38	9	9.21	7.52	6.42	7.64	7.62	10.62	6.54	6.76	7.15	10.64	8.75	7.5	10.62	7.67	11.79	9.29	8.49	11.86	5.14	10.22	7.06	13.01
MAPK8IP2	mitogen-activated protein kinase 8 interacting protein 2	Source:HGNC Symbol;Acc:HGNC:6883]	11.37	13.59	11.34	10.29	10.76	6.55	12.4	7.55	6.25	13.13	12.08	12.08	12.3	14.52	17.42	13.33	10.96	11.74	10.57	13.57	11.04	11.54	11.43	10.45
MAPK9	mitogen-activated protein kinase 9	Source:HGNC Symbol;Acc:HGNC:6886]	22.22	21.83	28.21	23.47	17.77	26.23	24.98	26.28	19.86	21.54	26.91	27.5	24.86	30.18	19.49	25.89	25.25	18.56	25.58	24.79	23.66	25.54	22.61	19.49
MAPKAPK2	MAPK activated protein kinase 2	Source:HGNC Symbol;Acc:HGNC:6887]	47.48	42.04	42.69	44.08	38.99	68.25	66.32	64.87	61.61	46.2	44.69	48.28	42.93	41.59	34.88	43.65	40.88	34.83	64.95	67.87	63.8	53.36	55.79	50.7
MAPT	microtubule associated protein tau	Source:HGNC Symbol;Acc:HGNC:6893]	8.43	5.83	7.68	7.9	9.23	7.25	7.54	7.43	4.03	10.52	10.47	9.1	10.33	9.02	12.33	9.75	9.14	9.57	8.31	10.03	10.38	8.02	8.34	11.72
MARCO	macrophage receptor with collagenous structure	Source:HGNC Symbol;Acc:HGNC:6895]	6.88	5.45	7.24	6	4.52	4.13	5.18	4.96	4.8	7.64	5.35	8.03	7.88	7.86	11.43	8.17	10.17	8.5	6.34	7.43	8.42	9.67	7.23	8.57
MASP1	mannan binding lectin serine peptidase 1	Source:HGNC Symbol;Acc:HGNC:6901]	9.54	10.52	8.52	9.05	8.43	8.93	6.16	9.51	6.63	9.59	8.55	9.67	10.06	9.75	12.97	8.27	11.13	15.2	10.95	8.67	9.8	9.91	6.28	8.57
MASP2	mannan binding lectin serine peptidase 2	Source:HGNC Symbol;Acc:HGNC:6902]	8.34	8.91	8.69	10.3	9.08	5.62	7.21	8.87	8.51	9.38	8.04	9.67	11.19	11.76	14.86	12.84	10.35	11.1	10.7	7.6	9.08	12.96	12.02	13.65
MAVS	mitochondrial antiviral signaling protein	Source:HGNC Symbol;Acc:HGNC:29233]	31.03	37.3	33.01	28.93	35.41	39.79	28.67	34.11	32.62	34.91	31.97	33.13	28.12	33.13	30.71	27.58	30.47	33.38	28.51	38.38	35	24.75	30.6	27.29
MBL2	mannose binding lectin 2	Source:HGNC Symbol;Acc:HGNC:6922]	8	5.65	9.05	7.65	11.48	5.38	5.52	6.5	6.39	9.29	8.57	8.33	10	11.18	13.59	9.32	9.49	11.69	8.75	8.12	12.36	6.76	10.34	15.69
MBNL1	muscleblind like splicing regulator 1	Source:HGNC Symbol;Acc:HGNC:6923]	59.09	84.1	82.82	67.17	59.94	58.63	67.1	68.44	61.83	63.58	82.15	65.78	62.14	85.89	63.02	65.94	86.23	52.85	67.59	78.91	62.71	71.89	56.46	57
MBNL3	muscleblind like splicing regulator 3	Source:HGNC Symbol;Acc:HGNC:20564]	22.51	26.9	29.61	25.42	17.51	21.94	18.36	15.41	19.45	14.77	26.87	23.18	25.64	30.53	14.44	27.87	29.36	17.53	18.81	21.83	20.15	19.73	19.82	17.49
MCAM	melanoma cell adhesion molecule	Source:HGNC Symbol;Acc:HGNC:6934]	18.86	11.64	14.62	14.25	29.34	15.97	13.09	9.9	11.08	19.66	17.04	21.99	19.06	14.98	23.08	19.34	13.9	37.79	19.76	15.78	11.5	15.68	23.42	22.88
MCAT	malonyl-CoA-acyl carrier protein transacylase	Source:HGNC Symbol;Acc:HGNC:29622]	14.81	12.56	10.41	10.87	11.29	15.24	11.79	15.78	11.17	13	8.46	11.12	14.24	13.02	14.94	14.23	15.56	14.32	13.09	13.32	14.55	16.57	12.09	12.99
MCL1	MCL1 apoptosis regulator, BCL2 family member	Source:HGNC Symbol;Acc:HGNC:6943]	132.77	133.14	149.05	147.19	131.35	192.74	190.47	194.32	215.15	126.44	141.41	143.77	127.45	125.54	127.61	122.41	129.62	91.89	177.03	179.18	180.38	170.89	156.59	115.89
MCM2	minichromosome maintenance complex component 2	Source:HGNC Symbol;Acc:HGNC:6944]	27.85	40.13	38.23	27.83	12.13	36.77	35.73	32	32.07	12.74	37.24	15.26	25.57	38.69	13.87	29.62	37.26	19.64	30.77	34.7	29.78	27.3	35.39	10.2
MCM4	minichromosome maintenance complex component 4	Source:HGNC Symbol;Acc:HGNC:6947]	64.36	93.74	110.54	66.99	35.17	98.78	104.06	101.64	86.64	20.56	88.02	34.54	62.45	96.18	24.55	72.37	91.53	20.39	79.8	84.99	69.42	66.36	89.33	22.15
MCM5	minichromosome maintenance complex component 5	Source:HGNC Symbol;Acc:HGNC:6948]	79.04	117.08	98.51	71.32	44.01	102.12	102.86	95.66	101.06	32.8	97.75	47.48	57.59	87.56	31.21	67.66	93.66	23.34	86.26	86.75	68.09	74.83	80.43	28.78
MCM7	minichromosome maintenance complex component 7	Source:HGNC Symbol;Acc:HGNC:6950]	67.93	104.48	98.83	66.55	36.25	86.9	94.6	94.11	89.67	28.91	93.15	41.41	57.63	85.94	25.66	63.89	95.77	27.47	75.12	72.18	62.87	65.62	89.9	27.07
MDC1	mediator of DNA damage checkpoint 1	Source:HGNC Symbol;Acc:HGNC:21163]	18.3	27.92	23.33	19.6	16.11	26.88	20.67	26.78	27.77	20.27	29.35	17.73	19.13	25.67	18.02	20.97	23.89	18.99	20.77	22.48	26.73	23.81	19.42	16.58
MDM2	MDM2 proto-oncogene	Source:HGNC Symbol;Acc:HGNC:6973]	29.75	69.68	68.81	34.21	26.87	41.03	55.04	61.75	49.33	26.15	66.61	26.42	35.83	65.15	23.99	33.69	72.15	25.14	60.33	58.01	46.93	48.95	50.92	19.45
MDM4	MDM4 regulator of p53	Source:HGNC Symbol;Acc:HGNC:6974]	60.72	90.79	91.19	71.38	52.66	69.88	58.22	60.29	66.75	56.96	102.94	77.32	65.94	90.68	43.97	61.58	89.23	44.59	65.82	54.4	56.47	54.58	56.75	50.32
ME2	malic enzyme 2	Source:HGNC Symbol;Acc:HGNC:6984]	27.94	25.21	27.48	26.18	21.26	31.41	29.4	28.86	31.43	22.07	21.85	24.52	25.03	23.71	21.07	22.34	27.97	25.84	25.91	25.5	26.34	32.09	24.79	17.85
MECOM	MDS1 and EVI1 complex locus	Source:HGNC Symbol;Acc:HGNC:3498]	6.55	6.55	5.26	6.14	5.71	4.89	5.03	6.03	3.58	8.63	4.36	7.39	8.52	8.04	7.9	5.64	8.74	7.96	7.66	5.52	6.1	5.75	5.95	7.3
MED12	mediator complex subunit 12	Source:HGNC Symbol;Acc:HGNC:11957]	14.89	14.12	15.07	15.66	17.02	13.94	13.46	12.61	11.9	19.43	14.22	13.54	16.2	14.54	16.05	14.8	16.45	17.05	15.11	16.45	13.84	13.24	14.56	17.3
MEF2C	myocyte enhancer factor 2C	Source:HGNC Symbol;Acc:HGNC:6996]	12.38	9.97	6.8	7	8.49	5.09	9.84	5.11	8.56	6.25	8.76	11.3	8.91	7.39	11.8	7.76	7.88	5.88	12.92	6.05	13.7	10.33	14.42	11.1
MEFV	MEFV innate immuity regulator, pyrin	Source:HGNC Symbol;Acc:HGNC:6998]	7.73	6.79	6.93	6.8	7	7.64	5.58	5.08	3.85	9.63	6.09	9.51	7.84	7.63	10.59	8.08	8.41	13.22	8.26	7.22	9.01	7.72	8.4	11.64
MELK	maternal embryonic leucine zipper kinase	Source:HGNC Symbol;Acc:HGNC:16870]	15.68	24.88	29.06	16.62	10.78	22.2	22.69	26.65	25.31	9.14	28.67	12.79	17.98	29.16	10.17	19.52	29.91	12.44	22.68	24.29	22.61	21.9	22.88	8.28
MEN1	menin 1	Source:HGNC Symbol;Acc:HGNC:7010]	24.65	32.64	29.64	21.9	15.33	24.86	23.81	25.26	23.17	16.69	30.62	19.9	21.15	28.56	13.87	21.63	29.06	17.12	22.66	20.88	21.98	23.51	19.2	13.37
MERTK	MER proto-oncogene, tyrosine kinase	Source:HGNC Symbol;Acc:HGNC:7027]	9.53	11.49	7.59	8.11	12.44	7.62	5.32	6.87	6.11	10.76	8.29	8.31	9.96	9.12	11.35	9.59	8.6	11.21	8.22	6.91	8.31	6.94	9.36	10.84
MET	MET proto-oncogene, receptor tyrosine kinase	Source:HGNC Symbol;Acc:HGNC:7029]	9.76	8.96	11.61	8.17	8.15	8.16	9.22	8.22	10.46	7.9	12.91	9.56	9.12	11.66	11.61	7.9	14.46	7.73	10.38	9.12	7.92	5.83	7.41	6.35
MFGE8	milk fat globule EGF and factor V/VIII domain containing	Source:HGNC Symbol;Acc:HGNC:7036]	52.39	25.91	26.69	37.57	23.13	25.48	19.9	15.13	27.42	19.83	25.93	83.06	30.16	22.71	14.46	38.65	21.98	18.53	12.71	12.03	22.26	19.44	23.68	17.08
MFNG	MFNG O-fucosylpeptide 3-beta-N-acetylglucosaminyltransferase	Source:HGNC Symbol;Acc:HGNC:7038]	35.7	35.88	35.23	27.9	35.58	36.77	37.14	41.47	36.14	34.08	40.22	26.03	23.78	32.59	34.38	25.42	34.3	31.16	30.31	29.89	38.25	25.42	36.57	29.01
MGMT	O-6-methylguanine-DNA methyltransferase	Source:HGNC Symbol;Acc:HGNC:7059]	18.12	22.31	19.96	19.13	9.01	18.52	18.67	20.33	19.44	14.91	17	18.08	17.77	17.66	11.07	17.61	17.62	16.64	21.37	19.29	21.99	20.41	16.66	12.64
MIA	MIA SH3 domain containing	Source:HGNC Symbol;Acc:HGNC:7076]	14.6	15.44	13.66	13.1	11.78	16.97	16.56	13.19	16.05	15.9	14.57	13.91	16.67	17.19	20.36	19.74	20.16	20.84	12.98	22.08	13.84	20.49	17.04	21.38
MIB1	mindbomb E3 ubiquitin protein ligase 1	Source:HGNC Symbol;Acc:HGNC:21086]	21.72	15.73	21.03	21.72	21.95	21.55	24.47	19.93	24.27	16.53	24.37	19.55	21.87	20.64	20.04	22.07	21.13	17.87	20.8	25.95	24.73	21.41	24.23	15.68
MICA	MHC class I polypeptide-related sequence A	Source:HGNC Symbol;Acc:HGNC:7090]	9.58	18.84	9.41	12.45	8.49	5.09	8.86	9.2	7.13	15.64	11.68	2.61	11.39	10.7	11.8	9.31	12.47	13.22	21.53	8.47	6.85	10.33	8.65	9.71
MICB	MHC class I polypeptide-related sequence B	Source:HGNC Symbol;Acc:HGNC:7091]	15.95	22.54	24.92	14.4	14.09	22.34	20.45	22.53	15.63	15.64	18.97	14.54	19.31	26.9	15.83	21.71	27.73	11.75	14.28	25.39	22.97	24.33	25.91	16.12
MIF	macrophage migration inhibitory factor	Source:HGNC Symbol;Acc:HGNC:7097]	80.18	68.35	62.05	61.28	32.29	84.11	81.67	106.32	67.62	34.37	53.19	44.08	57.98	59.73	35.41	58.96	63.27	24.54	88.3	114.67	80.54	79.65	90.82	28.75
MKI67	marker of proliferation Ki-67	Source:HGNC Symbol;Acc:HGNC:7107]	68.03	187.11	193.41	86.74	40.28	137.85	155.52	166.78	144.06	24.83	225.44	39.57	84.61	184.75	25.48	91.71	193.98	26.52	131.51	142.46	113.28	113.17	140.5	34.04
MLANA	melan-A	Source:HGNC Symbol;Acc:HGNC:7124]	5.79	6.05	6.07	6.1	5.24	7.42	5.66	4.75	3.89	7.51	5.23	7.61	6.72	6.72	8.09	6.64	5.2	4.5	3.19	5.69	5.41	6.44	4.85	5.61
MLF1	myeloid leukemia factor 1	Source:HGNC Symbol;Acc:HGNC:7125]	5.23	3.35	5.15	5.26	3.63	4.42	6.09	4.64	4.18	5.81	4.44	4.46	6.29	5.99	6.91	7.23	6.19	6.49	6.11	5.01	4.84	4.97	5.11	7.13
MLH1	mutL homolog 1	Source:HGNC Symbol;Acc:HGNC:7127]	21.34	27.34	28.87	23.77	15.74	26.85	28.53	32.57	27.42	14.05	20.15	22.37	25.57	29.88	19.64	27.17	29.3	14.51	34.6	29.14	24.47	25.29	26.76	19.44
MLLT3	MLLT3 super elongation complex subunit	Source:HGNC Symbol;Acc:HGNC:7136]	7.37	7.82	7.82	7.54	10.91	4.32	5.62	3.71	4.63	18.73	10.38	10.5	8.5	8.1	14.17	7.02	9.02	13.55	5.99	6.84	6.56	6.47	6.57	14.16
MLPH	melanophilin	Source:HGNC Symbol;Acc:HGNC:29643]	6.65	7.16	7.46	6.29	6.7	2.99	5.97	5.96	4.03	7.78	6.8	5.74	8.43	9.51	9.67	6.79	6.83	10.77	6.04	6.14	5.92	6.32	8.29	9.75
MME	membrane metalloendopeptidase	Source:HGNC Symbol;Acc:HGNC:7154]	28.41	88.6	86.81	35.25	10.62	40.76	47.73	49.46	53.8	8.43	83.57	39.85	35.88	85.77	8.16	41.17	82.46	14.54	53.18	49.16	44.17	40.39	39.46	7.9
MMP1	matrix metallopeptidase 1	Source:HGNC Symbol;Acc:HGNC:7155]	6.42	5.17	6.09	7.05	6.85	3.81	5.29	5.35	6.52	6.73	9.19	8.22	8.72	9.13	11.46	8.07	10.32	8.72	10.25	4.96	6.83	4.17	7.79	10.44
MMP11	matrix metallopeptidase 11	Source:HGNC Symbol;Acc:HGNC:7157]	8.14	5.83	7.15	8.13	6.95	5.25	7.61	8.89	7.24	10.33	5.89	8.12	8.13	9.02	7.5	9.55	8.18	10.58	7.62	7.55	9.22	5.93	8.41	11.69
MMP3	matrix metallopeptidase 3	Source:HGNC Symbol;Acc:HGNC:7173]	6.9	3.13	5.97	6.7	5.06	4.79	5.57	5.55	5.63	6	5.19	6.45	7.33	8.84	9.42	8.27	7.34	9.83	8.61	8.04	8.92	8.6	3.99	6.85
MMP7	matrix metallopeptidase 7	Source:HGNC Symbol;Acc:HGNC:7174]	5.69	4.13	4.9	5.59	10.11	3.17	4.49	3.44	3.01	8.35	7.43	7.86	5.47	7.33	6.2	7.09	5.31	9.12	6.06	6.66	4.9	6.32	6.84	10.07
MMP9	matrix metallopeptidase 9	Source:HGNC Symbol;Acc:HGNC:7176]	156.46	66.3	84.55	109.59	93.37	69.76	58.28	41	65.13	80.71	65.69	188.66	73.4	55.18	60.27	95.62	71.71	42.69	66.45	27.71	67.96	68.54	71.47	64.92
MMRN2	multimerin 2	Source:HGNC Symbol;Acc:HGNC:19888]	10.67	9.66	8.24	10.26	14.62	7.1	7.7	5.93	6.93	15.95	9.04	8.7	10.32	10.3	16.3	9.98	9.45	19.98	8.34	6.48	9.51	9.57	12.47	19.9
MNAT1	MNAT1 component of CDK activating kinase	Source:HGNC Symbol;Acc:HGNC:7181]	15.75	13.54	16.09	16.48	12.95	17.21	14.88	21.19	15.5	17.62	17.21	16.45	17.21	20.64	16.53	19.97	19.88	14.52	15.44	18	18.88	17.5	17.23	13.84
MNX1	motor neuron and pancreas homeobox 1	Source:HGNC Symbol;Acc:HGNC:4979]	9.15	8.58	6.92	7.3	10.15	10.8	7.3	5.6	5.53	9.32	12.31	10.28	8.78	8.35	12.03	10.13	9.16	9.52	7.6	7.26	6.63	10.33	8.65	5.89
MPL	MPL proto-oncogene, thrombopoietin receptor	Source:HGNC Symbol;Acc:HGNC:7217]	9.78	9.56	9.56	7.91	7.02	7.1	8.54	9.5	6.11	13.67	8.33	8.17	10.32	11.3	12.58	10.33	12.87	14.51	12.82	11.02	10.03	8.6	6.6	10.7
MPO	myeloperoxidase	Source:HGNC Symbol;Acc:HGNC:7218]	13.17	10.8	12.5	10.22	10.91	5.57	10.69	7.94	7.8	13.45	11.55	12.16	11.41	11.27	11.82	11.31	11.34	14.57	7.54	9.19	9.02	7.22	13.65	9.17
MPPED1	metallophosphoesterase domain containing 1	Source:HGNC Symbol;Acc:HGNC:1306]	7.62	8.93	7.84	7.84	6.61	7.42	7.05	6.58	4.37	7.9	10.2	6.47	9.49	8.77	10.39	9.65	9.44	9.41	9.66	4.07	5.81	8.22	7.83	9.66
MR1	major histocompatibility complex, class I-related	Source:HGNC Symbol;Acc:HGNC:4975]	13.1	16.95	15.9	14.13	15.26	16.79	11.42	13.98	12.78	21.89	12.47	12.8	15.81	14.59	15.74	13.77	12.88	17.84	11.97	10.15	13.6	12.59	11.11	13.37
MRC1	mannose receptor C-type 1	Source:HGNC Symbol;Acc:HGNC:7228]	9.44	5.91	8.06	7.54	7.22	6.41	8.26	7.15	5.98	14.28	8.49	10.43	9.43	9.32	11.72	9.83	6.03	12.63	8.53	10.36	11.11	6.72	13.29	13.41
MRE11	MRE11 homolog, double strand break repair nuclease	Source:HGNC Symbol;Acc:HGNC:7230]	20.02	17.59	21.22	18.47	22.18	22.2	20.86	22.52	20.58	25.25	20.5	19.25	20.22	21.85	21.06	20.21	21.17	21.13	25.88	20.09	20.31	24.04	22.02	22.6
MRM2	mitochondrial rRNA methyltransferase 2	Source:HGNC Symbol;Acc:HGNC:16352]	20.56	17.15	19.27	18.2	16.31	20.96	17.25	18.89	18.16	13.7	17.6	15.57	15.85	17.6	11.57	18.58	18.46	12.22	16.75	16.5	17.52	19.94	16.41	15.21
MRPL19	mitochondrial ribosomal protein L19	Source:HGNC Symbol;Acc:HGNC:14052]	19.69	18.31	17.67	18.89	15.66	19.55	15.82	20.34	16.33	13.74	14.53	14.77	19.35	17.56	20.47	20.89	17.58	15.52	20.69	24.03	18.42	14.56	18.69	18.2
MS4A1	membrane spanning 4-domains A1	Source:HGNC Symbol;Acc:HGNC:7315]	504.63	311.75	388.03	587.92	199.21	220.12	231.5	230.22	199.63	109.98	343.17	572.77	514.17	337.5	97.28	476.51	319.13	204.9	192.11	223.55	196.2	249.86	200	107.27
MS4A2	membrane spanning 4-domains A2	Source:HGNC Symbol;Acc:HGNC:7316]	9.9	8.04	8.4	7.83	7.74	6.04	5.62	5.7	6	8.95	10.03	7.8	10.93	10.57	15.43	10.39	11.2	16.65	5.72	12.02	11.84	11.68	10.69	9.03
MS4A4A	membrane spanning 4-domains A4A	Source:HGNC Symbol;Acc:HGNC:13371]	9.27	12.2	9.88	7.33	8.34	6.65	6.81	6.91	7.92	7.67	9.75	9.62	9.81	9.32	11.3	7.45	8.86	11.88	8.26	8.32	8.44	13.84	9.04	12.5
MS4A6A	membrane spanning 4-domains A6A	Source:HGNC Symbol;Acc:HGNC:13375]	17.13	19.91	21.56	18.24	18.52	15.36	16.77	9.79	14.18	38.1	14.68	19.31	19.58	20.18	30.18	16.07	20.25	22.98	17.49	13.08	19.47	20.31	14.19	23.89
MSH2	mutS homolog 2	Source:HGNC Symbol;Acc:HGNC:7325]	29.46	37.52	38.73	30.01	20.02	34.42	38.94	40.06	33.04	15.69	30.51	23.64	29.59	37.49	18.76	29.8	39.05	20.54	33.07	38.01	33.3	29.62	34.46	21.68
MSH6	mutS homolog 6	Source:HGNC Symbol;Acc:HGNC:7329]	50.41	66.6	67.39	49.49	24.99	63.41	67.35	60.64	52.06	18.93	71.35	45.84	47.3	64.5	19.01	50.92	70.02	26.62	41.27	51.39	43.69	48.74	55.58	21.87
MSR1	macrophage scavenger receptor 1	Source:HGNC Symbol;Acc:HGNC:7376]	5.43	6.26	5.45	3.11	7.54	4.35	4.09	3.86	2.97	4.3	3.54	2.51	5.63	4.81	5.82	6.21	3.71	5.37	3.76	4.46	3.42	3.56	6.46	5.77
MSRB2	methionine sulfoxide reductase B2	Source:HGNC Symbol;Acc:HGNC:17061]	16.8	18.29	16.92	14.01	12.38	14.2	15.64	14.02	14.24	14.8	13.98	14.66	16.62	17.29	15.68	18.94	17.05	19.87	19.43	15.15	19.73	11.28	22.29	19.73
MST1R	macrophage stimulating 1 receptor	Source:HGNC Symbol;Acc:HGNC:7381]	14.55	11.77	12.89	13.26	8.94	10.15	9.44	10.66	6.53	12.66	8.97	16.38	12.9	11.22	8.85	13.84	10.02	13.23	8.59	9.47	8.03	10.41	8.7	11.6
MTF1	metal regulatory transcription factor 1	Source:HGNC Symbol;Acc:HGNC:7428]	18.65	16.6	16.95	17.09	15.01	17.28	18.68	20.1	20.53	16.68	19.77	19.36	18	18.71	16.58	17.49	18.4	19.9	20.42	18.34	18.86	18.02	18.47	20.09
MTF2	metal response element binding transcription factor 2	Source:HGNC Symbol;Acc:HGNC:29535]	43.22	61.57	64.45	51.59	27.72	45.76	47.97	46.79	39.98	23.25	62.65	51.59	51.95	53.93	23.67	47.75	57.14	26.39	39.05	44.47	44.54	41.32	39.01	21.71
MTOR	mechanistic target of rapamycin kinase	Source:HGNC Symbol;Acc:HGNC:3942]	27.09	28.81	29.69	24.38	20.88	23.16	25.62	23.04	22.44	29.64	32.12	24.67	25.9	29.17	22.29	26.28	32.6	21.38	23.26	24.17	20.63	21.15	23.04	21.72
MUC1	mucin 1, cell surface associated	Source:HGNC Symbol;Acc:HGNC:7508]	7.44	9	5.82	7.65	9.19	4.13	4.35	3.6	4.16	4.73	5.54	9.03	7.29	7.82	5.03	7.91	5.28	6.37	6.76	5.12	5.56	5.07	6.6	6.07
MUC4	mucin 4, cell surface associated	Source:HGNC Symbol;Acc:HGNC:7514]	9.81	10.87	8.55	8.94	6.67	6.41	5.62	8.48	4.35	11.35	8.14	9.57	11.32	10.62	12.91	10.56	11.28	11.97	7.87	9.12	10.17	9.58	11.26	10.54
MUTYH	mutY DNA glycosylase	Source:HGNC Symbol;Acc:HGNC:7527]	13.19	11.19	13.92	10.95	10.6	10.87	8.9	10.41	10.24	11.64	11.72	10.72	10.7	11.72	11.07	12.83	10.4	16.12	12.62	10.94	10.74	9.97	11.88	10.71
MX1	MX dynamin like GTPase 1	Source:HGNC Symbol;Acc:HGNC:7532]	56.78	75.71	78.04	52.67	32.31	10.92	19.21	13.54	16.74	26.78	95.21	71.63	49.63	65.18	28.39	48.97	65.57	26.25	22.14	17.48	15.7	17.94	15.78	22.84
MXI1	MAX interactor 1, dimerization protein	Source:HGNC Symbol;Acc:HGNC:7534]	14.99	13.33	10.55	13.01	11.99	12.49	11.24	9.3	12.09	15.69	12.54	14.2	12.2	10.25	15.94	12.46	12.6	15.45	14.03	12.65	7.67	11.8	12.77	15.56
MYB	MYB proto-oncogene, transcription factor	Source:HGNC Symbol;Acc:HGNC:7545]	13.82	13.12	12.34	14.32	19.61	17.12	18.85	16.83	12.74	19.07	13.34	14.23	15.31	14.82	15.64	16.78	16.56	16.32	16.81	18.84	19.47	20.58	15.93	25.22
MYBL2	MYB proto-oncogene like 2	Source:HGNC Symbol;Acc:HGNC:7548]	116.19	220.2	202.54	117.69	36.79	166.51	167.36	187.17	161.8	20.93	207.15	79.61	108.38	178.57	17.86	116.12	186.8	25.72	120.54	149.87	127.96	119.21	150.83	20.97
MYC	MYC proto-oncogene, bHLH transcription factor	Source:HGNC Symbol;Acc:HGNC:7553]	37.03	16.51	17.9	26.97	34.06	26.56	22.89	21.2	22.53	27.68	14.78	20.89	24	17.87	31.03	23.84	17.22	36.9	22.15	17.6	25.44	20.93	25.65	27.47
MYCN	MYCN proto-oncogene, bHLH transcription factor	Source:HGNC Symbol;Acc:HGNC:7559]	8.01	8.57	5.92	6.42	9.29	7.19	9.93	5.45	5.56	6.98	9.92	5.45	8.38	7.34	11.03	5.08	8.77	8.76	5.88	7.37	5.56	5.83	6.54	9.31
MYCT1	MYC target 1	Source:HGNC Symbol;Acc:HGNC:23172]	10.4	10.23	9.87	10.24	12.39	4.48	11.31	7.74	5.86	13.92	12.38	10.7	17.18	16.99	22.83	17.47	18.84	19.45	16.39	15.51	19.36	19.05	17.66	21.16
MYD88	MYD88 innate immune signal transduction adaptor	Source:HGNC Symbol;Acc:HGNC:7562]	19.38	16.9	15.66	16.88	22.8	26.53	23.79	22.88	18.54	19.46	17.03	16.97	19.83	16.98	13.36	15.85	20.01	23.91	16.3	19.95	17.57	21.48	21.57	25.18
NAALAD2	N-acetylated alpha-linked acidic dipeptidase 2	Source:HGNC Symbol;Acc:HGNC:14526]	6.7	3.64	4.81	4.76	3.97	4.13	3.18	3.95	3.24	4.57	5.01	4.84	6.62	6.72	8.51	7.2	7.02	8.95	6.88	6.89	9.05	5.75	5.95	9.1
NANOG	Nanog homeobox	Source:HGNC Symbol;Acc:HGNC:20857]	19.48	21.78	17.83	18.23	20.26	15.85	18.99	16.98	19.16	28.21	24.8	19.6	20.83	22.55	28.55	18.75	19.89	26.14	19.84	20.01	18.85	26.96	17.73	27.29
NASP	nuclear autoantigenic sperm protein	Source:HGNC Symbol;Acc:HGNC:7644]	73.26	88.62	100.54	76.86	45.55	93.04	100.7	100.01	96.63	33.47	82.9	54.48	66.99	85.69	30.44	74.65	88.14	35.97	69.83	81.97	64.58	68.82	78.1	31.32
NAT1	N-acetyltransferase 1	Source:HGNC Symbol;Acc:HGNC:7645]	9.07	8.57	8.71	9.01	8.43	5.58	6.67	8.27	4.21	9.04	9.63	8.22	11.74	10.29	11.77	10.25	10	9	8.92	8.63	9.9	7.11	10.38	7.91
NAT8L	N-acetyltransferase 8 like	Source:HGNC Symbol;Acc:HGNC:26742]	10.94	11.71	8.99	9.31	9.36	7.42	6.69	4.42	5.97	9.96	10.25	8.5	11.69	10.49	12.32	8.87	11.09	12.18	11.04	9.39	10.88	13.28	8.83	12.69
NBN	nibrin	Source:HGNC Symbol;Acc:HGNC:7652]	23.67	21.48	22.76	24.93	19.86	27.81	23.81	30.01	22.42	19.62	21.58	26.3	25.33	22.71	16.03	25.79	26.98	18.43	28.63	31.04	27.71	26.12	26.28	21.03
NCAM1	neural cell adhesion molecule 1	Source:HGNC Symbol;Acc:HGNC:7656]	7.73	10.93	6.84	7.1	10.24	11.29	12.49	14.05	9.48	10.59	7.27	6.14	8.76	9.21	10.53	7.43	8.75	11.94	14.6	13	14.17	13.95	9.04	9.75
NCF4	neutrophil cytosolic factor 4	Source:HGNC Symbol;Acc:HGNC:7662]	42.63	36.95	38.25	45.45	20.26	34.41	36.24	33.47	34.13	20.42	40.86	44.44	35.63	34.57	18.86	32.54	33.32	20.6	28.42	33.58	33.07	27.31	24.84	13.72
NCOR1	nuclear receptor corepressor 1	Source:HGNC Symbol;Acc:HGNC:7672]	25.9	29.72	31.4	33.26	33.43	28.68	27.47	25.37	26.58	33.12	27.22	34.94	30.25	32.85	27.83	30.85	31.24	29.2	24.57	27.92	27.34	24.83	28.23	28.3
NCR1	natural cytotoxicity triggering receptor 1	Source:HGNC Symbol;Acc:HGNC:6731]	11.18	7.66	7.58	10.52	8.86	6.53	5.23	12.16	4.88	6.48	8.72	12.81	11.31	9.6	10.61	11.64	9.84	11.1	11.36	9.57	7.95	19.18	6.46	13.87
NDC1	NDC1 transmembrane nucleoporin	Source:HGNC Symbol;Acc:HGNC:25525]	23.28	43.51	42.46	23.75	11.78	22.62	29.69	24.65	23.56	13.41	50.54	21.47	28.26	41.4	15.47	32.91	51.84	19.52	24.99	45.47	20.26	24.77	27.92	19.28
NDC80	NDC80 kinetochore complex component	Source:HGNC Symbol;Acc:HGNC:16909]	20.62	41.3	47.41	22.96	13.03	31.8	38.43	36.01	40.88	14.69	45.34	13.85	23.97	46.34	14.55	28.07	44.29	14.83	34.38	40.17	32.46	29.26	36.5	15.97
NDUFA1	NADH:ubiquinone oxidoreductase subunit A1	Source:HGNC Symbol;Acc:HGNC:7683]	60.64	61.42	69.17	62.02	38.74	66.88	74.9	65.04	71.64	37.72	56.23	50.27	56.77	65.11	38.33	51.68	64.88	35.79	73.4	69.02	70.42	64.18	62.12	28.57
NDUFA11	NADH:ubiquinone oxidoreductase subunit A11	Source:HGNC Symbol;Acc:HGNC:20371]	63.69	71.58	73.34	64.88	41.47	82.02	87.63	82.52	64.77	49.49	71.48	58.75	57.67	67.32	43.35	55.5	65.39	42.33	75.4	78.4	69.19	66.8	70.81	41.4
NDUFA12	NADH:ubiquinone oxidoreductase subunit A12	Source:HGNC Symbol;Acc:HGNC:23987]	35.61	39.83	50.1	39.38	33.26	39.46	37.52	41.94	39.53	33.53	40.69	26.92	36.12	47.17	36.18	38.02	49.4	37.72	41.64	39.74	40.43	35.95	46.06	26.48
NDUFA13	NADH:ubiquinone oxidoreductase subunit A13	Source:HGNC Symbol;Acc:HGNC:17194]	88.35	100.07	91.97	85.67	58.27	111.44	110.88	114.88	94.99	50.02	99.53	77.48	71.49	74.43	50.87	77.63	84.34	40.56	96.46	106.96	85.78	75.5	98.48	51.13
NDUFA2	NADH:ubiquinone oxidoreductase subunit A2	Source:HGNC Symbol;Acc:HGNC:7685]	39.49	39.28	43.16	36.82	30.54	37.98	37.66	39.83	32.7	27.59	40.99	32.03	33.25	41.07	29.3	36.51	40.89	23.26	31.56	40.59	40.95	43.78	36.34	22.74
NDUFA3	NADH:ubiquinone oxidoreductase subunit A3	Source:HGNC Symbol;Acc:HGNC:7686]	83.73	79.72	96.18	86.86	73.14	109.41	104.2	87.28	84.11	90.37	80.88	89.34	80.7	83.8	73.03	76.16	78.8	62.03	91.42	92.65	74.36	92.8	84.66	73.19
NDUFA4L2	NDUFA4 mitochondrial complex associated like 2	Source:HGNC Symbol;Acc:HGNC:29836]	8.02	11.46	9.41	10.58	7.23	8.44	9.07	8.32	6.35	8.27	9.51	9.48	8.31	8.84	6.6	7.7	8.83	12.89	8.87	5.13	6.81	9.64	8.4	5.87
NDUFA6	NADH:ubiquinone oxidoreductase subunit A6	Source:HGNC Symbol;Acc:HGNC:7690]	17.75	14.34	17.82	17.2	16.34	11.86	14.45	17.52	10.36	16.41	18.64	12.06	19.03	19.78	20.4	16.75	21.58	16.13	18.92	17.22	15.85	11.93	14.56	16.8
NDUFA7	NADH:ubiquinone oxidoreductase subunit A7	Source:HGNC Symbol;Acc:HGNC:7691]	39.26	45.42	46.41	42.19	36.05	52.23	43.36	50.62	39.61	33.5	45.14	41.42	40.42	47.26	26.21	39.07	44.94	24.37	49.15	49.02	42.19	38.38	41.55	26.7
NDUFB1	NADH:ubiquinone oxidoreductase subunit B1	Source:HGNC Symbol;Acc:HGNC:7695]	36.4	38.35	42.09	38.31	31.16	36.63	42.06	41.88	33.09	32.14	39.89	36.6	37.84	44.59	33.06	34.6	41.89	28.75	32.77	38.71	45.28	40.04	39.5	29.87
NDUFB10	NADH:ubiquinone oxidoreductase subunit B10	Source:HGNC Symbol;Acc:HGNC:7696]	47.7	44.55	54.96	44.27	26.26	54.6	51.72	68.91	52.14	29.8	42.72	37.89	38.52	44.52	32.81	40.95	44.2	27	45.99	55.52	47.61	41.54	47.18	25.45
NDUFB11	NADH:ubiquinone oxidoreductase subunit B11	Source:HGNC Symbol;Acc:HGNC:20372]	23.56	25.03	24.78	25.12	17.82	25.76	32.06	28.54	27.18	18.75	22.15	23.61	24.89	29.28	18.44	25.28	27.12	21.2	28.87	31.86	29.95	29.14	27.51	24.29
NDUFB4	NADH:ubiquinone oxidoreductase subunit B4	Source:HGNC Symbol;Acc:HGNC:7699]	54.41	55.6	68.72	54.22	38.25	70.33	66.47	72.33	59.4	46.75	57.26	43.25	53.49	64.4	43.59	49.52	60.94	43.86	72.13	81.1	61.08	63.27	65.01	46.64
NDUFB7	NADH:ubiquinone oxidoreductase subunit B7	Source:HGNC Symbol;Acc:HGNC:7702]	129.69	135.32	122.52	118	85.39	141.64	140.83	142.19	123.81	99.22	131.96	125.65	105.68	115	93.42	107.83	111.9	87.75	141.81	125.26	122.06	118.63	110	102.96
NDUFB8	NADH:ubiquinone oxidoreductase subunit B8	Source:HGNC Symbol;Acc:HGNC:7703]	32.95	29.52	33.2	33.75	25.57	35.34	31.15	34.13	26.78	26.23	30.07	30.35	29.49	35.42	29.84	29.93	30.88	34.51	29.71	35.75	27.13	38.22	32.61	25.78
NDUFS7	NADH:ubiquinone oxidoreductase core subunit S7	Source:HGNC Symbol;Acc:HGNC:7714]	30.53	36.68	28.88	27.96	18.6	35.49	31.73	29.81	32.3	24.22	36.24	25.57	27.49	28.36	17.55	23.42	25.88	19.03	23.29	31	29.63	24.15	26.29	15.33
NDUFS8	NADH:ubiquinone oxidoreductase core subunit S8	Source:HGNC Symbol;Acc:HGNC:7715]	34.44	24.4	28.06	28.32	20.09	37.56	30.3	39.02	24.83	21.57	28.31	20.89	22.85	25.92	20.03	25.18	23.93	15.1	27.71	30.44	24.04	24.69	36.02	16.33
NECTIN1	nectin cell adhesion molecule 1	Source:HGNC Symbol;Acc:HGNC:9706]	11.4	9.95	9.77	13.52	9.28	10.58	8.48	8.3	11.8	9.63	8.86	14.69	12.54	12.72	9.41	12.7	11.59	18	11.22	8.71	12.31	12.42	9.88	14.92
NECTIN2	nectin cell adhesion molecule 2	Source:HGNC Symbol;Acc:HGNC:9707]	14.48	10.14	10.31	13.24	17.55	8.61	10.29	7.36	6.47	17.88	10.17	15.16	12.98	11.89	13.89	15.64	10.02	17.38	10.74	9.98	12.37	7.9	13.19	21.39
NEFL	neurofilament light	Source:HGNC Symbol;Acc:HGNC:7739]	8.96	9.16	8.55	7.81	7.24	6.63	6.99	6.6	6.39	7.99	5.75	9.04	10.29	8.16	10.31	7.81	8.62	9.69	6.96	8.52	7.77	9.58	5.77	8.91
NEIL1	nei like DNA glycosylase 1	Source:HGNC Symbol;Acc:HGNC:18448]	49.03	100.3	77.84	53.94	13.39	33.98	43.6	36.27	34.6	12.76	90.35	55.1	51.05	81.96	17.85	42	65.26	16.54	34.61	34.11	30.69	36.72	32.09	13.56
NF1	neurofibromin 1	Source:HGNC Symbol;Acc:HGNC:7765]	17.85	25.09	24.92	20.03	17.59	19.58	23.31	20.22	18.64	16.46	29.29	19.85	21.43	26.27	17.52	20.83	23.35	22.97	22.5	20.26	17.69	16.36	15.51	15.38
NF2	neurofibromin 2	Source:HGNC Symbol;Acc:HGNC:7773]	16.48	16.03	14.84	13.37	16.06	20.21	15.28	14.44	11.9	14.98	14.88	14.37	14.84	16.97	17.09	17.08	17.08	16.16	14.14	15.8	16.8	18.71	16.16	20.97
NFAM1	NFAT activating protein with ITAM motif 1	Source:HGNC Symbol;Acc:HGNC:29872]	9.74	10.32	9.63	9.66	9.14	8.26	9.81	9.82	5.84	16.1	11.42	12.6	13.77	11.71	16.17	10.98	12.61	12.54	11.83	12.59	12.82	14.35	7.49	14.95
NFATC1	nuclear factor of activated T cells 1	Source:HGNC Symbol;Acc:HGNC:7775]	27.77	29.81	29.72	29.34	23.34	38.08	33.97	43.45	28.36	19.12	29.55	28.68	29.4	31.57	23.37	26.98	31.34	17.63	29.9	39.33	33.59	30.8	36.62	23.1
NFATC2	nuclear factor of activated T cells 2	Source:HGNC Symbol;Acc:HGNC:7776]	21.22	22.41	24.24	19.3	15.64	19.67	22.66	20.26	19.31	19.45	19.33	17.14	19.98	22.67	18.81	25.39	23.84	17.26	23.09	22.19	23.05	25.63	24	18.25
NFATC3	nuclear factor of activated T cells 3	Source:HGNC Symbol;Acc:HGNC:7777]	32.3	38.75	42.88	37.65	49.67	40.85	41.51	45.28	34.77	58.88	39.18	28.9	38.43	42.28	54.02	37.59	39.89	43.18	47.98	39.76	47.29	40.88	40.22	48.13
NFATC4	nuclear factor of activated T cells 4	Source:HGNC Symbol;Acc:HGNC:7778]	9.99	8.57	10.33	9.73	6.88	8.91	10.75	12.1	6.87	10.43	11.44	9.77	15.21	14.78	14.51	13.92	15.72	16.8	16.6	12.65	17.53	13.74	14.77	12.27
NFE2L2	nuclear factor, erythroid 2 like 2	Source:HGNC Symbol;Acc:HGNC:7782]	26.75	23.38	21.7	28.5	24.35	29.48	27.4	23.53	27.77	25.86	23.32	25.13	27.36	20.47	26.16	23.53	23.49	29.91	29.71	24.76	31.34	27.72	24.58	28.28
NFIL3	nuclear factor, interleukin 3 regulated	Source:HGNC Symbol;Acc:HGNC:7787]	9.39	7.94	8.63	8.43	7.87	9.4	6.97	7.76	5.59	8.59	5.84	7.35	8.68	9.42	11.27	9.56	7.52	7.76	10.05	7.98	8.12	6.52	7.16	8.98
NFKB1	nuclear factor kappa B subunit 1	Source:HGNC Symbol;Acc:HGNC:7794]	60.68	46.03	47.12	60.64	44.65	34.97	38.22	40.22	30.53	36.95	38.05	59.7	48.4	41.85	38.62	49.72	42.58	34.28	33.32	37.61	29.16	42.49	38.05	38.01
NFKB2	nuclear factor kappa B subunit 2	Source:HGNC Symbol;Acc:HGNC:7795]	63.25	25.2	27.32	56.93	49.08	32.41	32.71	29.54	32.01	43.44	26.22	70.88	42.71	25.68	37.6	43.58	23.92	32.6	26.13	26.14	36.56	31.4	32.22	35.17
NFKBIA	NFKB inhibitor alpha	Source:HGNC Symbol;Acc:HGNC:7797]	73.17	27.52	30.64	55.41	55.68	32.02	39.16	34.45	36.33	29.44	29.02	77.46	48.57	25.45	36.41	54.27	24.22	27.2	42.62	30.27	33.02	39.06	30.69	35.71
NFKBIE	NFKB inhibitor epsilon	Source:HGNC Symbol;Acc:HGNC:7799]	20.56	13.11	12.8	18.59	16.69	23.63	19.43	22.09	16.03	9.91	10.5	23.49	18.72	11.39	12.17	16.74	11.56	12.91	17.5	20.14	24.75	23.85	20.06	11.62
NFKBIZ	NFKB inhibitor zeta	Source:HGNC Symbol;Acc:HGNC:29805]	18.45	18.02	17.27	15.95	20.74	20.37	22.72	19.19	21.84	22.48	18.62	16.72	19.88	21.11	29.08	21.89	22.65	32.36	22.61	25.12	25.76	20.63	27.72	29.17
NGF	nerve growth factor	Source:HGNC Symbol;Acc:HGNC:7808]	8.48	7.9	7.52	8.9	7.08	6.41	7.44	7.49	7.11	11	11.43	9.03	12.57	11.31	10.54	9.79	11.78	11.97	8.37	11.64	7.01	14.33	8.78	13.53
NGFR	nerve growth factor receptor	Source:HGNC Symbol;Acc:HGNC:7809]	32.21	9	11.29	21.29	9.54	21.33	12.96	13.48	19.83	11	12.35	32.77	21.6	14.37	21.4	23.62	14.07	20.69	17.71	19.72	18.26	15.94	15.44	14.53
NID2	nidogen 2	Source:HGNC Symbol;Acc:HGNC:13389]	8.19	10.4	6.96	8.55	11.29	5.88	6.57	6.73	6.67	12.74	9.03	10.2	9.22	9.37	10.17	9.92	7.8	12.54	5.12	10.15	8.99	4.68	10.67	8.32
NKD1	NKD inhibitor of WNT signaling pathway 1	Source:HGNC Symbol;Acc:HGNC:17045]	9.6	10.61	7.36	7.41	8.59	8.3	5.44	6.66	5.88	12.26	8.6	7.33	9.64	9.78	13.75	8.83	9.21	14.91	9.2	8.52	7.67	5.83	8.2	8.01
NKG7	natural killer cell granule protein 7	Source:HGNC Symbol;Acc:HGNC:7830]	11.93	10.68	10.3	10.76	28.09	20.04	17.34	16.69	27.55	27.71	13.58	20.22	13.16	14.67	39.5	14.37	15.2	27.58	21.1	18.14	25.39	15.11	26.86	31.04
NKX2-1	NK2 homeobox 1	Source:HGNC Symbol;Acc:HGNC:11825]	8.92	9.47	8.28	7.22	6.66	6.59	6.03	7.84	4.6	9.6	6.13	8.38	9.19	9.6	12.28	8.39	9.56	10.23	7.11	11.22	7.96	10.78	8.88	12.82
NKX3-1	NK3 homeobox 1	Source:HGNC Symbol;Acc:HGNC:7838]	6.98	7.1	6.94	7.99	7.07	3.81	5.16	6.88	6.11	8.05	5.35	9.26	8.94	9.35	9.02	8.44	9.68	11.6	7.75	7.98	8.73	8.25	8.71	9
NLRC5	NLR family CARD domain containing 5	Source:HGNC Symbol;Acc:HGNC:29933]	18.14	10.46	11.2	17.67	47.16	18.02	22.12	21.02	16.25	55.4	16.12	18.24	15.51	11.07	46.21	14.78	14.71	39.02	16.19	18.68	14.75	14.17	21.21	54.25
NLRP3	NLR family pyrin domain containing 3	Source:HGNC Symbol;Acc:HGNC:16400]	8.47	6.08	7.13	6.94	8.16	5.21	6.34	3.81	4.77	8.18	5.22	6.57	7.67	7.6	10.73	7.82	9.33	10.75	6.91	8.04	9.54	10.57	6.99	9.71
NOD1	nucleotide binding oligomerization domain containing 1	Source:HGNC Symbol;Acc:HGNC:16390]	10	8.72	8.66	9.76	13.45	6.63	6.79	8.06	7.64	16.08	8.23	8.07	9.96	9.94	10.67	7.46	9.5	13.15	12.71	7.78	7.74	9.83	10.25	16.1
NOD2	nucleotide binding oligomerization domain containing 2	Source:HGNC Symbol;Acc:HGNC:5331]	9.94	8.54	8.8	9.02	15.06	9.98	11.41	8.98	9.02	12.64	10.63	10.83	12.28	11.93	13.74	10.79	9.9	16.47	11.15	12.91	11.98	13.09	10.02	17.41
NODAL	nodal growth differentiation factor	Source:HGNC Symbol;Acc:HGNC:7865]	8.24	9.05	6.94	6.26	8.41	8.54	7.18	5.15	5.95	8.53	6.59	9.56	9.62	9.42	10.42	8.74	10.29	11.84	9.76	7.22	6.53	5.07	8.01	9.71
NOG	noggin	Source:HGNC Symbol;Acc:HGNC:7866]	6.39	5.87	5.54	7.26	8.8	6.79	5.95	4.58	5.21	15.91	5.42	6.43	9.99	8.52	18.73	10.63	10.43	16.45	11.41	8.47	9.42	6.59	7.51	16.82
NOS1	nitric oxide synthase 1	Source:HGNC Symbol;Acc:HGNC:7872]	9.09	9.3	8.08	8.61	8.34	7.97	7.75	5.91	5.77	10.98	11.5	9.34	10.05	10.95	12.22	10.51	10.21	13.54	7.38	11	7.77	6.23	9	8.64
NOS2	nitric oxide synthase 2	Source:HGNC Symbol;Acc:HGNC:7873]	8.22	9.92	10.1	9.17	10.31	4.94	9.15	5.99	5.81	11.88	10.19	9.23	10.34	9.02	9.53	10.15	8.95	10.66	10.15	7.69	8.12	8.36	6.6	9.08
NOS3	nitric oxide synthase 3	Source:HGNC Symbol;Acc:HGNC:7876]	10.32	7	8.92	8.65	12.11	8.52	8.58	7.16	9.02	16.53	11.85	10.38	15.34	14.04	22.67	12.99	16.28	26.31	13.32	13.9	13.47	13.11	14.51	20.89
NOTCH1	notch receptor 1	Source:HGNC Symbol;Acc:HGNC:7881]	27.34	21.04	17.6	22.21	29.35	18.21	17.98	18.91	18.5	27.94	21.09	26.81	21.12	15.24	31.23	19.12	17.07	21.86	14.6	11.61	11.62	14.33	20.41	27.7
NOTCH2	notch receptor 2	Source:HGNC Symbol;Acc:HGNC:7882]	18.14	14.36	13.26	14.63	20.27	12.09	11.41	11	12.39	24.04	13.04	15.96	13.47	13.04	21.6	14.45	13.1	20.37	10.64	13.54	19.17	17.25	15.42	22.85
NOTCH3	notch receptor 3	Source:HGNC Symbol;Acc:HGNC:7883]	10.28	8.01	7.84	8.06	15.83	6.7	7.6	3.93	8.06	16.03	9.13	13.3	9.82	8.79	15.81	9.61	8.73	18.75	7.23	7.45	7.64	6.76	13.19	13.52
NOX1	NADPH oxidase 1	Source:HGNC Symbol;Acc:HGNC:7889]	6.68	6.66	6.05	5.67	5.43	5.62	4.47	4.04	4.3	5.68	8.17	4.22	6.79	6.89	9.63	5.66	5.87	9.48	4.66	5	6.15	5.55	6.01	6.73
NPM1	nucleophosmin 1	Source:HGNC Symbol;Acc:HGNC:7910]	53.12	57.61	74.24	64.85	52.15	73.84	84.63	64.38	72.76	69.85	48.67	59.09	58.92	67.88	56.63	61.52	70.22	41.13	76.09	81.09	71.91	81.14	73.52	48.55
NPM2	nucleophosmin/nucleoplasmin 2	Source:HGNC Symbol;Acc:HGNC:7930]	8.52	9.05	9.25	8.63	6.87	9.55	7.61	7	9.3	9.99	8.52	9.81	8.99	9.74	12.53	10.01	9.79	9.15	7.23	9.66	9.21	8.78	8.83	11.77
NR3C1	nuclear receptor subfamily 3 group C member 1	Source:HGNC Symbol;Acc:HGNC:7978]	58.69	57.12	54.14	53.52	32.05	40.11	37.45	38.37	40.64	36.6	54.47	70.58	49.03	47.21	29.1	46.91	43	28.9	35.16	29	35.21	35.16	32.05	34.35
NR4A1	nuclear receptor subfamily 4 group A member 1	Source:HGNC Symbol;Acc:HGNC:7980]	23.45	12.86	14.43	22.05	16.35	22.73	23.66	18.94	20.09	17.98	14.6	21.56	19.52	15.18	16.31	21.7	14.11	18.6	22.46	16.07	21.67	24.69	18.31	14.25
NR4A3	nuclear receptor subfamily 4 group A member 3	Source:HGNC Symbol;Acc:HGNC:7982]	8.77	8.44	6.48	7.6	5.89	6.41	6.47	6.66	5.52	9.86	9.06	10.23	11.36	9.04	13	9.11	9.92	13.26	9.29	5.99	8.92	7.22	9.97	9.49
NRAS	NRAS proto-oncogene, GTPase	Source:HGNC Symbol;Acc:HGNC:7989]	28.95	27.27	33.12	28.34	26.16	33.87	31.12	32.36	28.02	20.59	32.74	29.18	27.37	32.56	22.44	31.61	30.97	20.19	34.17	35.97	27.19	30.53	30.81	24.19
NRDE2	NRDE-2, necessary for RNA interference, domain containing	Source:HGNC Symbol;Acc:HGNC:20186]	13.58	15.83	12.94	15.18	12.05	14.91	12.78	16.03	15.9	13.4	18.29	13.99	14.52	15.17	16.65	13.41	16.84	16.85	15.52	17.43	13.19	13.22	14.64	14.78
NRP1	neuropilin 1	Source:HGNC Symbol;Acc:HGNC:8004]	9.96	9.96	8.34	8.37	12.72	8.46	8.44	7.81	6.63	20.85	12.61	9.57	10.9	9.98	10.85	9.67	7.92	15.35	7.23	6.52	5.56	11.52	10.43	16.48
NSD1	nuclear receptor binding SET domain protein 1	Source:HGNC Symbol;Acc:HGNC:14234]	23.91	31.65	23.12	27.93	18.11	35.28	28.61	35.99	32.57	22.93	28.36	29.55	25	23.11	30.67	23.54	30.29	20.2	29.82	35.08	30.6	34.12	30.27	26.36
NSD2	nuclear receptor binding SET domain protein 2	Source:HGNC Symbol;Acc:HGNC:12766]	46.15	92.7	86.57	53.17	24.4	57.81	76.03	68.28	68.1	22.48	88.82	36.05	47.78	81.71	19.53	52.19	77.47	22.09	58.37	60.12	46.39	46.99	52.72	22.44
NSD3	nuclear receptor binding SET domain protein 3	Source:HGNC Symbol;Acc:HGNC:12767]	21.77	29.11	29.42	25.23	24.9	32.62	32.84	29.63	31.97	31.18	29	20.83	24.42	27.7	21.78	26.11	28.35	27.91	30.57	31.32	30.97	28.76	22.95	23.08
NT5E	5'-nucleotidase ecto	Source:HGNC Symbol;Acc:HGNC:8021]	9.66	7.07	7.74	8.32	11.72	5.51	8.06	5.31	8.38	10.45	7.03	8.45	10.57	10.02	15.06	10.88	11.08	14.86	11.35	9	10.97	6.34	7.51	11.46
NTF3	neurotrophin 3	Source:HGNC Symbol;Acc:HGNC:8023]	11.07	13.75	9.65	8.76	9.51	12.93	8.97	10.83	6.69	8.86	10.79	10.8	13.16	12.74	17.78	11.32	12.38	16.7	10.57	14.49	11.67	12.71	9.24	13.84
NTHL1	nth like DNA glycosylase 1	Source:HGNC Symbol;Acc:HGNC:8028]	9.11	8.16	6.86	6.82	6.69	8.66	7.54	7.13	9.92	6.58	7.29	13.04	10.17	8.18	3.54	9.2	9.55	9.83	5.22	6.43	12.94	12.78	7.66	8.76
NTRK1	neurotrophic receptor tyrosine kinase 1	Source:HGNC Symbol;Acc:HGNC:8031]	8.38	7.1	8.03	7.47	8.2	8.61	7.24	5.96	5.52	8.59	8.33	7.35	9.79	8.69	8.19	7.44	9.77	12.75	8.87	7.34	6.38	7.48	6.75	6.91
NTRK2	neurotrophic receptor tyrosine kinase 2	Source:HGNC Symbol;Acc:HGNC:8032]	8.86	9.87	7.72	7.2	6.3	6.44	8.02	6.26	5.37	11.22	9.6	7.03	7.59	7.82	12.1	7.86	10.18	13.99	4.63	7.89	7.14	5.83	5.75	10.29
NUF2	NUF2 component of NDC80 kinetochore complex	Source:HGNC Symbol;Acc:HGNC:14621]	15.23	36	37.05	17.34	13.56	20.81	22.93	24.82	27.87	8.81	38.63	10.99	20	37.06	12.52	24.33	36.82	10.58	26.8	29.45	20.56	23.53	22.32	11.95
NUMBL	NUMB like endocytic adaptor protein	Source:HGNC Symbol;Acc:HGNC:8061]	11.73	13.39	10.48	11.81	11.39	15.7	10.03	11.16	13	9.71	15.52	11.97	15.23	14.06	16.52	14.36	14.43	20.58	16.74	14.34	18.74	14.48	14.95	19.46
NUP107	nucleoporin 107	Source:HGNC Symbol;Acc:HGNC:29914]	26.89	29.91	35.22	26.58	22.52	33.41	31.14	34.75	33.38	23.64	30.87	26.05	24.96	30.73	22	27.41	34.67	22.54	24.09	28.33	23.89	26.92	25.52	19.07
NUPR1	nuclear protein 1, transcriptional regulator	Source:HGNC Symbol;Acc:HGNC:29990]	9.37	12.63	9.09	8.79	8.91	5.69	9.79	8.67	8.44	14.06	13.06	9.98	21.09	18.66	16.85	16.14	18.56	26.27	25.11	17.12	18.52	19.79	15.59	23.54
OAS1	2'-5'-oligoadenylate synthetase 1	Source:HGNC Symbol;Acc:HGNC:8086]	9.79	12.63	13.09	9.22	12.18	12.42	14.78	11.01	14.9	14.03	8.12	8.96	10.74	14.37	13.65	10.75	14.24	20.54	15.78	14.2	9.17	16.37	14.8	12.77
OAS2	2'-5'-oligoadenylate synthetase 2	Source:HGNC Symbol;Acc:HGNC:8087]	14.8	16.41	13.06	14.31	13.52	18.8	15.66	15.77	16.27	20.8	15.36	12.88	15.9	17.16	26.55	16.3	20.44	24.18	21.84	18.81	18.17	16.8	17.31	25.54
OAS3	2'-5'-oligoadenylate synthetase 3	Source:HGNC Symbol;Acc:HGNC:8088]	10.23	10.47	8.75	9.18	10.39	10.01	10.31	7.8	10.52	15.76	9.29	9.92	8.89	11.01	12.36	8.74	9.03	16.44	11.83	9.15	8.42	11.16	8.26	18.03
OASL	2'-5'-oligoadenylate synthetase like	Source:HGNC Symbol;Acc:HGNC:8090]	7.97	11.95	8.86	9.98	8.74	7.83	9.67	6.47	3.85	9.2	9.76	9.33	10.65	10.01	12.32	9.98	10.18	10.18	9.15	10.09	12.15	13.56	7.65	11.37
OAT	ornithine aminotransferase	Source:HGNC Symbol;Acc:HGNC:8091]	23.24	23.23	25.25	23.08	22.19	20.38	19.67	19.59	17.4	25.97	24.24	23.07	20.75	21.11	22.93	20.01	23.16	20.88	20.1	19.73	13.32	15.1	16.27	23.06
OAZ1	ornithine decarboxylase antizyme 1	Source:HGNC Symbol;Acc:HGNC:8095]	388.23	509.6	559.71	401.82	193.37	419.51	410.54	476.03	397.35	178.92	485.09	366.62	330.59	500.98	154.79	329.57	461.17	130.07	393.41	427.73	338.2	338.22	379.63	144.12
OLFML2B	olfactomedin like 2B	Source:HGNC Symbol;Acc:HGNC:24558]	8.73	7	7.96	8.48	14.37	6.15	6.22	5.77	6.3	11.66	6.21	8.19	8.78	8.04	13.83	6.8	7.75	11.87	10.18	6.66	8.77	7.69	7.35	9.24
OLR1	oxidized low density lipoprotein receptor 1	Source:HGNC Symbol;Acc:HGNC:8133]	7.59	6.65	3.66	4.67	3.64	7.64	0.98	5.11	7.13	9.38	2.92	5.21	11.14	8.17	7.08	6.2	7.22	4.41	5.74	6.05	10.27	10.33	12.97	9.71
OPN3	opsin 3	Source:HGNC Symbol;Acc:HGNC:14007]	10.01	9.5	8.03	8.78	9.17	8.31	9.57	5.7	5.69	13.35	7.93	9.4	10.91	11.18	14.44	11.52	11.56	16.51	15.32	9.51	8.42	7.71	7.75	13.57
ORC6	origin recognition complex subunit 6	Source:HGNC Symbol;Acc:HGNC:17151]	11.56	15.42	19.22	14.4	11.73	30.12	20.79	22.53	27.07	13.26	16.7	8.26	14.56	19.6	9.64	13.76	21.39	10.79	22.83	22.64	16.44	18.74	23.94	10.91
OSM	oncostatin M	Source:HGNC Symbol;Acc:HGNC:8506]	10.12	10.61	9.58	9.79	12.09	7.72	8.29	4.64	5.55	11.61	10.88	8.88	10.86	11.69	15.06	9.16	11.06	13.47	11.05	9.57	10.17	10.63	9.29	11.29
OTC	ornithine carbamoyltransferase	Source:HGNC Symbol;Acc:HGNC:8512]	8.38	5.7	5.14	6.05	5.97	3.35	4.89	6.52	3.76	7.54	6.23	6.84	7.52	9.58	7.19	7.25	8.46	9.5	7.82	4.61	7.02	6.45	6.29	9
OTOA	otoancorin	Source:HGNC Symbol;Acc:HGNC:16378]	9.54	6.32	7.59	7.01	8	8.05	6.43	6.01	5.48	5.81	8.57	6.77	9.19	9.22	10.69	8.18	7.74	9.55	7.76	6.85	6.53	8.74	7.74	7.27
P2RY13	purinergic receptor P2Y13	Source:HGNC Symbol;Acc:HGNC:4537]	10.98	10.79	9.85	10.19	18.96	10.95	6.46	7.22	8.98	14.89	11.06	12.21	10.77	10.22	17.66	12.27	10.89	13.89	10.68	5.65	13.24	9.93	11.77	23.23
P4HA1	prolyl 4-hydroxylase subunit alpha 1	Source:HGNC Symbol;Acc:HGNC:8546]	19.61	16.28	20.79	21.65	18.35	27.4	21.82	24.27	21.78	24.41	15.24	22.22	23.76	21.81	23.01	19.14	18.11	23.41	19.16	26.15	22.36	26.97	20.76	27.45
P4HA2	prolyl 4-hydroxylase subunit alpha 2	Source:HGNC Symbol;Acc:HGNC:8547]	11.55	9.65	8.93	9.74	6.58	4.98	7.61	7.83	8.56	10.62	10.74	13.14	12.16	11.47	8.1	10.22	10.93	8.47	10.49	11.79	10.18	10.09	5.77	8.62
PAK3	p21 (RAC1) activated kinase 3	Source:HGNC Symbol;Acc:HGNC:8592]	7.54	7	6.56	5.9	5.81	5.18	4.26	4.48	4.21	6.81	8.06	7.81	9.41	8.95	11.45	8.08	9.36	13.28	9.67	3.93	9.02	8.83	7.16	13.02
PAK5	p21 (RAC1) activated kinase 5	Source:HGNC Symbol;Acc:HGNC:15916]	8.46	6.93	7.1	6.74	7.33	4.42	9.81	4.77	6.11	8.43	5.3	6.09	8.69	8.73	11.07	7.78	7.69	14.49	6.38	6.42	5.12	5.23	7.54	10.37
PALMD	palmdelphin	Source:HGNC Symbol;Acc:HGNC:15846]	7.91	7.1	6.95	7.59	5.36	8.16	7.47	6.94	6.71	12.1	7.23	9.16	8.48	8.39	10.31	7.68	8.25	10.62	6.02	5.59	8.31	8.34	6.54	7.86
PARP12	poly(ADP-ribose) polymerase family member 12	Source:HGNC Symbol;Acc:HGNC:21919]	21.81	13.67	17.7	18.41	22.51	13.12	14.14	15.15	13.1	20.18	16.61	19.92	17.43	18.75	23.52	20.21	17.29	28.72	14.58	14.33	15.31	18.92	20.99	22.41
PARP4	poly(ADP-ribose) polymerase family member 4	Source:HGNC Symbol;Acc:HGNC:271]	29.96	24.31	30.28	27.6	39.39	39.95	36.37	39.86	38.13	35.47	25.06	28.82	26.78	26.39	33.62	26.26	26.66	36.29	33.37	29.83	41.85	28.36	29.74	31.64
PARP9	poly(ADP-ribose) polymerase family member 9	Source:HGNC Symbol;Acc:HGNC:24118]	14.73	13.05	11.21	15.11	26.19	17.73	17.05	18.98	17.17	24.44	11.79	18.36	16	14.46	29.41	14.01	13.47	32.42	17.41	17.48	18.81	16.42	22.82	24.22
PASD1	PAS domain containing repressor 1	Source:HGNC Symbol;Acc:HGNC:20686]	7.08	5.15	4.73	4.13	5.21	4.54	3.84	3.95	3.85	4.99	6.38	6.18	7.29	7.13	9.01	8.11	6.68	9.99	8.35	6.75	8.31	7.07	5.74	8.54
PAX3	paired box 3	Source:HGNC Symbol;Acc:HGNC:8617]	5.86	6.8	4.82	5.58	7.26	3.98	4.61	4.64	3.55	6.81	6.78	6.95	6.7	6.73	6.53	5.82	6.45	9.64	6.29	7.86	3.42	2.79	3.93	5.1
PAX5	paired box 5	Source:HGNC Symbol;Acc:HGNC:8619]	112.78	142.77	145.21	125.05	40.68	106.37	104.23	109.55	102.33	22.6	133.37	110.13	105.22	124.99	23.26	100.3	119.75	32.05	79.31	94.59	66.51	95.56	87.94	24.11
PAX8	paired box 8	Source:HGNC Symbol;Acc:HGNC:8622]	7.75	8.12	7.4	7.48	9.64	8.11	5.49	6.54	8.51	7.05	7.08	7.08	9.93	10	10.66	11.13	9.43	10.75	6.81	8.87	6	8.29	7.33	15.2
PBK	PDZ binding kinase	Source:HGNC Symbol;Acc:HGNC:18282]	10.87	20.31	13.46	10.35	7.28	16.2	15.56	10.47	16.27	9.89	10.48	9.98	10.53	15.07	15.83	12.34	13.34	14.01	12.84	15.07	16.24	14	16.62	6.2
PBRM1	polybromo 1	Source:HGNC Symbol;Acc:HGNC:30064]	29.6	30.59	34.44	26.09	19.4	30.19	29.36	45.99	31.32	23.46	34.66	19.99	29.94	35.5	28.62	27.6	36.14	22.45	32.2	35.1	28.8	32.46	31.98	24.97
PBX1	PBX homeobox 1	Source:HGNC Symbol;Acc:HGNC:8632]	10.96	11.31	10.44	11.76	14.86	11.04	9.51	9.69	9.99	17.51	11.3	14.15	15.13	12.89	11.53	13.98	12.75	18.79	11.68	10.74	11.03	14.57	8.56	14.12
PBX3	PBX homeobox 3	Source:HGNC Symbol;Acc:HGNC:8634]	13.09	9.94	11.95	11.12	12.31	12.01	8.13	9.17	8.6	13.39	13.95	11.92	13.86	13.09	9.99	12.9	13.61	15.35	9.9	9.79	12.84	10.98	8.23	8.35
PC	pyruvate carboxylase	Source:HGNC Symbol;Acc:HGNC:8636]	9.6	6.88	6.92	6.7	7.71	6.41	6.35	6.13	4.84	9.91	6.24	4.72	6.93	6.93	11.79	6.94	5.7	13.54	6.11	5.92	5.12	7.33	5.18	8.45
PCK1	phosphoenolpyruvate carboxykinase 1	Source:HGNC Symbol;Acc:HGNC:8724]	8.75	7.52	8.81	8.09	6.59	8.87	6.98	5.54	9.04	10.1	9.13	7.04	9.87	10.98	11.44	9.55	10.32	14.05	10.14	9.19	6.15	9.61	8.4	8.01
PCK2	phosphoenolpyruvate carboxykinase 2, mitochondrial	Source:HGNC Symbol;Acc:HGNC:8725]	14.08	13.98	14.11	13.19	17.31	19.3	22.12	17.17	13.26	13.98	11.91	11.8	13.2	13.81	15.25	13.08	15.84	16.45	23.02	21.94	20.76	20.91	17.66	12.25
PCNA	proliferating cell nuclear antigen	Source:HGNC Symbol;Acc:HGNC:8729]	113.24	160.12	187.43	116.35	53.04	133.22	141.78	172.41	139.46	28.36	147.36	67.98	101.52	163.73	32.36	119.39	160.57	31.92	130.99	127.85	94.78	118.25	132.27	35.83
PDCD1	programmed cell death 1	Source:HGNC Symbol;Acc:HGNC:8760]	59.58	12.75	18.22	45.65	24.15	21.74	22.63	21.25	20.97	20.57	27.87	42.99	36.2	17.69	22.21	35.55	16.71	18.15	16.89	19.1	19.43	16.35	24.97	14.63
PDCD1LG2	programmed cell death 1 ligand 2	Source:HGNC Symbol;Acc:HGNC:18731]	15.88	11.78	11.53	12.83	11.93	14.65	12.46	11.78	10.95	14.52	11.44	13.2	13.28	13.56	11.46	13.98	11.39	14.4	10.65	9.91	11.46	10.2	8.15	13.63
PDGFA	platelet derived growth factor subunit A	Source:HGNC Symbol;Acc:HGNC:8799]	11.39	8.98	9.8	11.75	10.76	15.59	14.25	15.45	16.16	14.49	10.89	13.32	14.12	13.57	15.86	12.9	10.32	15.2	25.45	16.49	19.49	15.6	20.15	18.73
PDGFB	platelet derived growth factor subunit B	Source:HGNC Symbol;Acc:HGNC:8800]	7.31	7.76	8.14	7.05	9.16	6.04	5.18	5.42	6.63	11.43	7.89	8.18	10.09	10.53	13.51	9.26	10.71	14.01	6.02	6.28	8.25	8.16	10.09	12.92
PDGFC	platelet derived growth factor C	Source:HGNC Symbol;Acc:HGNC:8801]	7.67	5.58	7.16	7.57	5.57	5.55	4.73	4.42	5.32	10.77	7.43	8.84	9.07	8.05	10.15	8.81	6.92	9.5	5.85	6.54	9.26	6.69	6.94	8.98
PDGFD	platelet derived growth factor D	Source:HGNC Symbol;Acc:HGNC:30620]	21.19	27.39	25.74	26.88	9.13	19.41	21.24	20.41	18.3	12.19	30.71	21.76	23.37	27.79	8.89	22.59	22.46	14.43	18.79	23.11	25.49	23.6	15.58	14.5
PDGFRA	platelet derived growth factor receptor alpha	Source:HGNC Symbol;Acc:HGNC:8803]	10.42	8.39	8.68	8.94	10.86	8.09	6.63	4.68	5.89	14.18	11.11	9.75	9.81	8.38	13.18	10.85	10.92	13.13	9.07	4.55	9.08	6.15	8.15	10.53
PDGFRB	platelet derived growth factor receptor beta	Source:HGNC Symbol;Acc:HGNC:8804]	10.03	9.24	9.84	8.3	17.2	6.75	8.87	5.55	4.77	20.55	6.87	12.36	10.43	9.81	13.8	8.86	10.22	23.9	7.06	9.14	9.35	6.67	9.99	22.89
PDK1	pyruvate dehydrogenase kinase 1	Source:HGNC Symbol;Acc:HGNC:8809]	16.67	18.29	19.29	17.65	22.89	16.83	20.93	19.88	22.96	23.95	15.92	14.7	21.09	19.3	25.55	18.28	16.56	22.03	19.49	24.66	20.51	21.39	20.19	23.82
PDPN	podoplanin	Source:HGNC Symbol;Acc:HGNC:29602]	10.76	7.36	5.91	7.51	4.94	8.46	5.09	5.18	9.85	9.51	5.38	11.59	8.51	6.29	7.55	7.41	6.57	8.53	9.97	7.26	6.38	6.23	8.15	10.31
PDZK1IP1	PDZK1 interacting protein 1	Source:HGNC Symbol;Acc:HGNC:16887]	9.57	8.93	8.57	8.91	6.11	6.58	7.98	7.56	6.47	11.04	10.23	11.79	8.95	8.62	7.29	7.56	8.45	7.06	4.87	4.68	9.77	5.16	6.99	9.09
PEBP1	phosphatidylethanolamine binding protein 1	Source:HGNC Symbol;Acc:HGNC:8630]	43.9	36.04	38.87	42.08	31.71	37.82	40.95	43.63	43.29	30.85	41.66	38.08	37.07	34.17	35.06	39.06	40.79	32.64	40.41	43.14	43.73	40.27	31.43	34.51
PECAM1	platelet and endothelial cell adhesion molecule 1	Source:HGNC Symbol;Acc:HGNC:8823]	11.21	13.45	14.7	11.33	64.49	11.38	12.3	11.27	14.14	52.03	13.11	18.36	12.12	16.37	44.74	13.66	14.43	51.37	15.07	12.9	12.84	11.07	19.61	54.04
PF4	platelet factor 4	Source:HGNC Symbol;Acc:HGNC:8861]	8.12	11.72	9.47	9.79	7.17	7.44	7.16	4.51	5.56	11.62	7.12	8.26	8.15	9.11	8.68	9.65	9.95	14.95	8.34	7.9	4.52	9.04	7.31	10.17
PFKFB3	6-phosphofructo-2-kinase/fructose-2,6-biphosphatase 3	Source:HGNC Symbol;Acc:HGNC:8874]	58.08	24.03	35.36	52.34	19.22	38.55	30.62	28.47	31.74	15.01	32.5	57.6	41.47	31.72	17.91	39.21	27.04	18.4	24.92	27.92	27.71	23.52	28.05	19.82
PFKM	phosphofructokinase, muscle	Source:HGNC Symbol;Acc:HGNC:8877]	8.55	8.86	9.09	8.91	8.89	8.26	7.26	7.78	6.07	7.64	9.11	7.87	11.93	11.45	7.82	11.43	9.88	7.1	12.88	11.13	13.77	9.55	7.71	7.59
PGF	placental growth factor	Source:HGNC Symbol;Acc:HGNC:8893]	12.88	10.15	10.64	9.72	14.25	7.09	7.31	8.64	8.4	9.71	11.99	11.41	11.49	10.46	8.31	10.18	11.83	16.97	6.92	9.93	10.38	8.79	11.1	15.27
PGM2	phosphoglucomutase 2	Source:HGNC Symbol;Acc:HGNC:8906]	15.83	16.72	16.77	16.82	20.39	17.41	14.77	17	15.23	16.62	18.01	19.57	18.81	17.54	22.4	17.6	18.02	17.16	17.88	18.95	16.07	16.02	16.82	17.42
PGPEP1	pyroglutamyl-peptidase I	Source:HGNC Symbol;Acc:HGNC:13568]	15.24	16.99	16.51	13.11	15.11	12.95	17.56	15.45	14.75	18.33	15.42	15.15	14.91	15.37	19.86	15.51	13.36	13.9	15.61	16.9	16.6	14	15.39	12.6
PGR	progesterone receptor	Source:HGNC Symbol;Acc:HGNC:8910]	8.01	10.02	8.65	8.9	7.59	5.62	9.95	6.96	5.23	11.43	6.47	7.22	11.4	10.56	11.91	10.05	8	11.87	9.67	7.26	8.96	8	6.54	11
PHF6	PHD finger protein 6	Source:HGNC Symbol;Acc:HGNC:18145]	54.59	46.08	52.91	63.51	18.62	37.82	43.74	40.23	42.96	12.98	55.57	70.57	62.65	51.9	13.65	55.21	46.71	15.03	38.52	43.57	31.94	37.58	37.65	17.79
PHGDH	phosphoglycerate dehydrogenase	Source:HGNC Symbol;Acc:HGNC:8923]	18.62	24.73	28.84	18.59	10.95	28.23	37.21	26.43	26.08	13.5	28.2	13.53	18.59	27.89	11.79	22.74	29.91	15.77	38.32	35	25.35	27.28	26.47	13.53
PIAS4	protein inhibitor of activated STAT 4	Source:HGNC Symbol;Acc:HGNC:17002]	18.85	19.61	18.38	14.84	13.56	18.4	15.36	18.45	16.28	13.51	18.88	17.49	17.15	18.72	14.35	16.82	15.57	16.35	12.83	16.4	15.25	13.96	17.14	11.25
PIK3CA	phosphatidylinositol-4,5-bisphosphate 3-kinase catalytic subunit alpha	Source:HGNC Symbol;Acc:HGNC:8975]	19.12	22.32	23.7	19.75	21.8	16.51	18.3	15.82	15.79	20.07	24.78	21.28	19.71	23.48	20.01	22.17	21.78	21.69	21.73	17.61	18.6	16.31	19.1	18.34
PIK3CB	phosphatidylinositol-4,5-bisphosphate 3-kinase catalytic subunit beta	Source:HGNC Symbol;Acc:HGNC:8976]	16.4	11.43	16.44	16.26	18.72	11.36	13.06	19.05	12.32	20.05	16.23	20.21	17.14	17.39	22.59	18.97	17.68	24.39	15.91	16.12	19.63	19.99	17.67	22.93
PIK3CD	phosphatidylinositol-4,5-bisphosphate 3-kinase catalytic subunit delta	Source:HGNC Symbol;Acc:HGNC:8977]	80.2	88.97	84.46	80.95	76.92	44.5	63.9	60.01	63.55	91.68	82.03	80.17	64.33	73.57	74.9	70.33	74.4	68.64	41.26	47.66	35.84	45.78	45.26	70.59
PIK3CG	phosphatidylinositol-4,5-bisphosphate 3-kinase catalytic subunit gamma	Source:HGNC Symbol;Acc:HGNC:8978]	48.45	50.34	53.44	54.99	32.53	59.77	65.2	74.34	64.96	24.35	58.42	60.42	55.71	51.89	22.03	52.2	48.08	24.07	68.77	66.86	55.24	57.26	51.4	26.31
PIK3R1	phosphoinositide-3-kinase regulatory subunit 1	Source:HGNC Symbol;Acc:HGNC:8979]	21.66	20.13	21.71	17.48	23.72	16.99	18.31	16.62	20.66	27.01	19.99	21.48	18.98	22.03	27.36	21.71	20.73	22.93	18.63	19.26	17.6	15.1	21.5	25.41
PIK3R2	phosphoinositide-3-kinase regulatory subunit 2	Source:HGNC Symbol;Acc:HGNC:8980]	18.07	13.48	12.55	15.27	10.92	13.03	12.07	15.73	13.01	13.32	15.3	15.36	15.15	14.67	14.48	13.01	13.38	15.67	13.51	14.48	12.07	15.45	10.61	12.66
PIK3R3	phosphoinositide-3-kinase regulatory subunit 3	Source:HGNC Symbol;Acc:HGNC:8981]	5.94	6.1	5.19	5.71	3.63	6.79	4.06	4.38	3.76	6.67	4.17	6.29	7.48	6.13	7.04	6.81	7.68	6.02	8.57	7.37	4.55	3.71	4.65	9.26
PIK3R5	phosphoinositide-3-kinase regulatory subunit 5	Source:HGNC Symbol;Acc:HGNC:30035]	10.85	10.39	7.9	9.22	23.18	7.26	4.77	7.26	5.77	33.28	11.31	10.5	11.76	11.03	28.83	12.09	12.79	34.57	11.99	8.94	8.84	12.28	11.35	29.92
PIM1	Pim-1 proto-oncogene, serine/threonine kinase	Source:HGNC Symbol;Acc:HGNC:8986]	23.07	33.67	33.29	26.23	24.89	60.35	45.88	52.47	51.5	28.93	34.69	18.96	25.53	35.81	30.25	25.83	41.03	32.77	52.36	53.57	45.07	43.36	34.29	30.13
PIN1	peptidylprolyl cis/trans isomerase, NIMA-interacting 1	Source:HGNC Symbol;Acc:HGNC:8988]	10.38	5.54	7.84	11.15	4.85	7.64	14.76	10.22	9.99	10.42	10.71	9.56	9.41	6.22	4.72	5.17	9.19	7.34	12.92	3.63	5.14	5.9	8.65	13.87
PITX2	paired like homeodomain 2	Source:HGNC Symbol;Acc:HGNC:9005]	7.47	7.19	7.03	6.72	5.81	5.83	4.61	7.06	5.25	6.98	7.46	9.91	9.86	8.32	10.73	7.74	11.76	12.81	8.31	9.15	9.42	6.32	7.79	10.26
PKM	pyruvate kinase M1/2	Source:HGNC Symbol;Acc:HGNC:9021]	206.89	205.97	186.59	180.01	89.76	281.96	290.14	296.02	260.27	57.33	166.78	135.8	147.45	168.23	64.96	161.59	166.62	57.58	231.61	271.27	203.12	225.5	235.39	63.89
PKMYT1	protein kinase, membrane associated tyrosine/threonine 1	Source:HGNC Symbol;Acc:HGNC:29650]	15.44	23.95	23.02	14.61	11.18	15.38	22.54	21.34	23.86	4.17	22.54	14.03	15.29	19.21	12.54	18.84	23.72	14.02	13.28	17.87	13.77	15.32	14.22	11.34
PKP3	plakophilin 3	Source:HGNC Symbol;Acc:HGNC:9025]	7.77	7.17	7.64	8.78	6.69	5.57	7.02	5.42	4.9	10.49	7.53	7.97	9.3	10.21	10.27	10.68	8.38	14.97	9.54	7.86	7.6	7.69	9.33	11.4
PLA1A	phospholipase A1 member A	Source:HGNC Symbol;Acc:HGNC:17661]	7.79	6.35	6.2	6.33	7.77	4.75	5.8	4.81	5.39	8.07	6.58	6.31	6.73	7.07	9.8	7.46	4.58	14.73	8.92	6.84	5.43	6.48	6.84	11.88
PLA2G10	phospholipase A2 group X	Source:HGNC Symbol;Acc:HGNC:9029]	12.38	16.06	13.17	13.92	12.07	11.17	9.64	10.22	12.11	16.81	15.57	13.88	12.09	14.68	18.28	10.75	13.72	10.99	9.95	12.58	11.86	15.33	14.42	15.2
PLA2G1B	phospholipase A2 group IB	Source:HGNC Symbol;Acc:HGNC:9030]	6.64	6.24	7.6	7.83	6.7	6.23	6.27	6.01	4.57	7.14	4.72	10.57	9.17	8.85	9.84	7.24	7.11	11.66	5.28	6.42	6.38	5.96	7.31	10.81
PLA2G2A	phospholipase A2 group IIA	Source:HGNC Symbol;Acc:HGNC:9031]	8.77	7.62	8.03	8.43	10.85	9.72	4.65	5.88	8.95	8.21	11.03	10.46	11.98	10.61	9.89	9.61	9.69	12.31	9.18	9.32	9.85	9.41	5.47	8.41
PLA2G3	phospholipase A2 group III	Source:HGNC Symbol;Acc:HGNC:17934]	9	10.55	10.38	8.97	13.78	9.88	9.59	7.88	6.11	9.46	9.35	11.74	10.27	11.37	12.63	9.55	12.66	16.18	8.88	9.19	6.67	8.65	6.78	13.75
PLA2G4A	phospholipase A2 group IVA	Source:HGNC Symbol;Acc:HGNC:9035]	6.86	5.65	5.56	7.19	7.2	4.54	6.28	5.08	4.9	8.62	6.07	7.53	8.15	8.96	8.97	8.05	7.53	11.71	10.39	6.54	8.42	9.26	6.75	14.15
PLA2G4C	phospholipase A2 group IVC	Source:HGNC Symbol;Acc:HGNC:9037]	10.42	10.33	10.75	10.44	15.92	9.55	10.19	8.54	6.03	17.19	13.08	15.54	11.93	12.53	15.04	9.36	10.74	20.59	7.32	9.87	9.88	8.34	14.14	14.38
PLA2G4E	phospholipase A2 group IVE	Source:HGNC Symbol;Acc:HGNC:24791]	8.07	5.18	7.07	6.89	5.28	6.7	5.11	3.64	6.53	9.56	8.28	6.67	8.03	8.12	8.72	7.18	7.04	8.63	6.49	7.83	7.18	5.07	4.68	9.8
PLA2G4F	phospholipase A2 group IVF	Source:HGNC Symbol;Acc:HGNC:27396]	10.27	10.02	9.68	9.31	9.38	7.67	7.86	5.74	6.59	8.58	11.26	10.98	13.1	13	16.13	8.56	11.85	10.28	13.12	7.84	11.01	10.84	9.54	16.46
PLA2G5	phospholipase A2 group V	Source:HGNC Symbol;Acc:HGNC:9038]	6.62	5.82	6.27	7.38	7.77	4.81	6.09	6.1	7.85	7.14	6.52	7.42	9.69	9.35	11.32	7.22	9.19	10.51	7.53	6.31	8.25	6.76	7	8.11
PLA2G6	phospholipase A2 group VI	Source:HGNC Symbol;Acc:HGNC:9039]	20.03	20.5	19.61	18.34	13.27	22.88	17.13	18.17	17.06	20.99	16.35	20.52	19.18	20.79	23.4	19.16	18.99	19.99	21.49	19.81	19.66	18.05	13.4	19.3
PLAT	plasminogen activator, tissue type	Source:HGNC Symbol;Acc:HGNC:9051]	9.29	12.8	9.32	8.59	13.25	8.91	7.08	9.45	7.17	14.87	13.78	8.82	11.56	11.49	15.6	8.45	12	14.24	10.11	11.1	10.83	5.66	11.22	16.09
PLAU	plasminogen activator, urokinase	Source:HGNC Symbol;Acc:HGNC:9052]	15.31	10.35	13.2	11.61	13.1	13.75	13.75	7.31	12.13	15.27	8.67	10.75	11.61	13.6	16.64	11.52	13.36	13.33	17.03	8.04	16.69	11.49	11.64	17.99
PLAUR	plasminogen activator, urokinase receptor	Source:HGNC Symbol;Acc:HGNC:9053]	8.32	8.12	8.88	8.02	12.58	7.62	6	3.2	6.59	11.76	7.56	8.41	8	10.42	11.68	11.35	7.61	11.6	7.41	8.23	8.54	8.7	8.48	14.51
PLCB1	phospholipase C beta 1	Source:HGNC Symbol;Acc:HGNC:15917]	7.15	8.72	6.28	6.26	5.24	6.46	4.16	4.11	4.43	10.12	7.76	5.52	9.6	8.58	11.61	8.33	7.82	14.66	6.38	6.23	6.03	8.72	4.96	13.27
PLCB4	phospholipase C beta 4	Source:HGNC Symbol;Acc:HGNC:9059]	13.15	5.65	8.98	11.17	8.88	8.2	5.81	6.44	7.64	10.76	9.22	17.77	12.97	9.12	9.54	13.06	8.5	12.83	7.9	9.4	10.52	8.37	7.31	7.62
PLCE1	phospholipase C epsilon 1	Source:HGNC Symbol;Acc:HGNC:17175]	8.18	6.61	8.36	8.08	8.09	5.8	5.87	4.35	9.21	7.85	8.92	9.17	9.91	9.67	12.79	8.12	10.75	12.75	6.34	9.53	6.62	5.3	6.25	14.45
PLCG2	phospholipase C gamma 2	Source:HGNC Symbol;Acc:HGNC:9066]	125.48	149.34	163.67	139.15	47.67	156.2	158.25	171.96	144.58	36.7	147.89	149.13	118.04	132.13	22.63	114.59	134.68	39.03	124.03	156.46	118.92	139.37	126.37	30.5
PLD1	phospholipase D1	Source:HGNC Symbol;Acc:HGNC:9067]	14.18	13.14	10.89	14.39	13.36	7.49	6.74	7.42	10.96	12.37	10.85	14.65	14.89	10.7	13.14	12.94	11.08	20.22	13.04	9.53	10.25	8.04	8.87	11.29
PLK1	polo like kinase 1	Source:HGNC Symbol;Acc:HGNC:9077]	35.02	95.36	97.39	35.57	19.21	63.31	80.04	96.32	77.13	26.25	117.95	19.61	34.92	92.93	19.78	44.27	99.65	20.27	54.25	74.15	45.2	59.39	66.65	18.23
PLOD2	procollagen-lysine,2-oxoglutarate 5-dioxygenase 2	Source:HGNC Symbol;Acc:HGNC:9082]	10.18	6.87	7.77	9.14	8.72	7.04	5.29	7.67	8.09	8.48	9.89	10.98	9.89	9.79	11.78	12.58	9.13	10.65	7.06	9.33	9.17	10.89	9.58	11.4
PMAIP1	phorbol-12-myristate-13-acetate-induced protein 1	Source:HGNC Symbol;Acc:HGNC:9108]	28.14	25.1	21.66	28.85	16.81	27.56	20.51	22.83	22.91	14.36	25.57	37.49	32.8	24.35	19.01	29.46	23.28	14.4	28.71	26.31	25.39	26.77	21.4	16.81
PMCH	pro-melanin concentrating hormone	Source:HGNC Symbol;Acc:HGNC:9109]	9.58	8.86	9.15	5.19	9.7	5.09	4.92	6.13	4.28	7.3	4.87	6.95	7.92	7.97	8.26	7.76	9.19	16.16	8.61	9.68	8.56	4.43	7.21	8.32
PMEL	premelanosome protein	Source:HGNC Symbol;Acc:HGNC:10880]	6.61	7.98	7.01	6.39	6.66	5.21	6.39	5.26	4.9	7.49	8.88	6.65	9.34	7.74	9.04	8.03	7.46	11.95	8.96	8.77	8.65	7.2	5.37	6.89
PML	PML nuclear body scaffold	Source:HGNC Symbol;Acc:HGNC:9113]	16.05	13.07	13.98	15.33	19.19	12.86	11.7	15.14	14.48	18.3	14.5	14.11	16.98	15.82	17.88	15.8	14.82	25.46	21.12	15.33	14.78	13.65	19.88	18.12
PMS2	PMS1 homolog 2, mismatch repair system component	Source:HGNC Symbol;Acc:HGNC:9122]	16.83	17.32	19.57	18.07	13.81	15.19	18.76	15.6	14.1	14.74	15.87	17.79	15.08	16.21	11.73	14.15	16.67	10.92	16.08	17.65	15.22	17.68	17.53	13.57
PNMA1	PNMA family member 1	Source:HGNC Symbol;Acc:HGNC:9158]	13.14	12.1	10.97	11.95	15.66	13.91	13.09	12.22	13.26	15.59	12.77	12.18	11.02	11.48	14.67	11.75	11.07	21.62	15.09	13.15	13.72	15.39	16.66	16.03
PNOC	prepronociceptin	Source:HGNC Symbol;Acc:HGNC:9163]	18.29	28.29	21.49	27.17	12.48	37.61	35.4	23.57	27.88	9.02	32.18	27.13	20.68	20.78	13.53	18.57	20.09	14.48	28.2	25.95	42.97	25.64	23.26	12.74
POLB	DNA polymerase beta	Source:HGNC Symbol;Acc:HGNC:9174]	12.87	11.53	12.56	13.83	13.61	15.59	15.48	14.84	10.28	17.34	11.52	14.12	17.37	14.88	16.29	17.72	16.43	18.93	18.04	18.76	12.13	17.97	16.37	21.49
POLD1	DNA polymerase delta 1, catalytic subunit	Source:HGNC Symbol;Acc:HGNC:9175]	20.53	21.24	18.46	18.5	14.06	20.18	21.85	19.22	16.07	15.84	21.79	16.83	15.41	20.15	12.76	16.16	22.2	10.66	20.73	16.08	17.09	14.3	15.11	11.26
POLD4	DNA polymerase delta 4, accessory subunit	Source:HGNC Symbol;Acc:HGNC:14106]	19.02	28.59	27.12	19.88	13.4	18.51	18.95	19.73	17.64	18.07	34.99	18.01	21.53	26.07	16.77	19.38	24.26	21.67	19.75	19.4	20.01	12.34	14.27	21.57
POLE2	DNA polymerase epsilon 2, accessory subunit	Source:HGNC Symbol;Acc:HGNC:9178]	11.76	11.58	11.52	11.23	8.81	12.02	9.74	12.8	8.09	8.43	10.87	6.28	11.63	13.43	8.73	11.99	12.62	8.78	11.66	8.29	6.87	10.89	8.03	9.06
POLR1B	RNA polymerase I subunit B	Source:HGNC Symbol;Acc:HGNC:20454]	17.89	13.51	11	15.34	15.68	12.27	14.15	16.74	15.03	11.1	9.79	15	15.16	12.73	12.44	14.49	14.14	10.79	10.65	12.34	12.3	14.87	17.94	16.39
POLR2A	RNA polymerase II subunit A	Source:HGNC Symbol;Acc:HGNC:9187]	65.3	68.99	67.86	61.68	52.19	68.91	75.63	79.97	70.6	44.67	67.6	60.8	50.93	53.05	38.51	55.67	51.87	36.94	58.44	59.34	43.28	49.48	69.03	37.1
POLR2D	RNA polymerase II subunit D	Source:HGNC Symbol;Acc:HGNC:9191]	24.81	31.66	32.91	24.32	18.18	28.49	29.2	27.01	25.52	17.88	28.54	22.12	24.94	31.26	24.38	24.79	28.73	21.19	33.13	26.1	28.45	28.7	28.29	17.99
POLR2H	RNA polymerase II, I and III subunit H	Source:HGNC Symbol;Acc:HGNC:9195]	18.35	13.84	17.54	19.1	15.71	17.52	19.4	18.45	21.75	20.54	14	14.2	18.81	19.05	19.56	21.03	18.93	20.94	23.4	22.46	22.88	16.17	20.94	19.01
POLR2J	RNA polymerase II subunit J	Source:HGNC Symbol;Acc:HGNC:9197]	8.96	8.9	8.68	6.99	9.78	9.48	8.57	6.62	8.04	7.95	8.13	8.4	11.07	10.97	12.84	10.67	8.88	10.79	10.73	7.58	9.81	7.42	9.62	12.48
POU2AF1	POU class 2 homeobox associating factor 1	Source:HGNC Symbol;Acc:HGNC:9211]	224.54	385.55	412.89	272.94	69.38	320.37	313.26	330.87	305.51	49.42	377.88	258.93	242.61	367.94	43.91	235.11	355.11	49.73	258.36	319.03	272.45	245.96	247.37	42.16
POU2F2	POU class 2 homeobox 2	Source:HGNC Symbol;Acc:HGNC:9213]	120.95	84.59	92.28	111.34	46.35	177.7	167.59	168.79	165.47	39.32	90.58	115.67	96.19	79.36	28.25	96.09	78.63	38.81	150.22	165.49	140.83	141.86	139.13	36.04
POU5F1	POU class 5 homeobox 1	Source:HGNC Symbol;Acc:HGNC:9221]	8.65	9.56	6.02	6.75	5	10.73	7.37	6.48	8.4	7.94	9.14	6.47	11.23	10.42	10.68	8.64	10.04	15.84	11.01	9.33	8.68	14.22	13.48	10.21
PPARG	peroxisome proliferator activated receptor gamma	Source:HGNC Symbol;Acc:HGNC:9236]	8.23	8.75	7.45	7.52	8.26	8.44	5.58	7.48	6.3	7.33	7.95	6.91	9.52	10.95	12.41	8.64	8.73	8.46	10.27	7.97	10.06	8.6	8.95	13.89
PPARGC1A	PPARG coactivator 1 alpha	Source:HGNC Symbol;Acc:HGNC:9237]	8.17	7.46	7	6.1	7.53	6.63	7.75	5.91	4.63	11.5	6.73	8.74	11	10.68	11.15	9.14	10.78	18.19	8.41	8.57	10.21	7.77	8.45	12.05
PPARGC1B	PPARG coactivator 1 beta	Source:HGNC Symbol;Acc:HGNC:30022]	10.44	10.53	10.43	9.43	8.31	9.66	10.53	9.59	8.5	12.9	6.81	10.71	13.71	13.18	12.27	11.03	9.92	16.69	12.76	10.55	12.98	8.67	10.13	12.71
PPBP	pro-platelet basic protein	Source:HGNC Symbol;Acc:HGNC:9240]	5.18	4.51	5.97	5.97	4.46	4.92	5	6.2	2.34	8.81	5.86	6.29	6.42	7.04	7.4	7.36	5.76	9	6.75	5.54	5.81	9.8	4.85	8.13
PPL	periplakin	Source:HGNC Symbol;Acc:HGNC:9273]	5.92	7.71	5.49	6.79	5.5	6.32	4.81	5.3	5.63	7.77	9.47	8.7	9.39	8.09	9.5	7.59	8.52	15.26	7.34	5.33	8.77	7.87	8.83	7.62
PPP2CB	protein phosphatase 2 catalytic subunit beta	Source:HGNC Symbol;Acc:HGNC:9300]	19.6	16.09	18.2	17.21	17.56	16.47	17.89	15.4	12.74	20.7	16.72	19.94	18.08	18.5	20.29	18.66	17.12	15.03	18.09	19.66	18.99	15.9	18.03	19.9
PPP2R1A	protein phosphatase 2 scaffold subunit Aalpha	Source:HGNC Symbol;Acc:HGNC:9302]	6.62	5.08	4.53	5.12	6.64	2.85	4.18	2.89	3.49	1.47	4.13	5.76	5.15	6.32	5.28	5.96	4.4	4.15	7.03	6.63	5.93	6.6	8.15	5.89
PPP2R2B	protein phosphatase 2 regulatory subunit Bbeta	Source:HGNC Symbol;Acc:HGNC:9305]	8.32	9.8	6.76	6.79	8.99	5.26	5.58	5.7	7.45	9.26	5.23	5.96	13.95	11.23	16.03	12.47	14.12	15.82	10.96	10.22	11.35	8.55	11.48	14.21
PPP2R2C	protein phosphatase 2 regulatory subunit Bgamma	Source:HGNC Symbol;Acc:HGNC:9306]	8.49	8.44	7.36	8.61	7.6	8.68	5.59	8.16	7.4	7.57	5.26	6.76	7.22	8.95	6.81	7.27	8.17	8.64	7.13	6.96	9.85	4.32	7.31	7.32
PPP2R3A	protein phosphatase 2 regulatory subunit B''alpha	Source:HGNC Symbol;Acc:HGNC:9307]	9.76	9.39	10.44	8.26	10.84	5.12	5.52	6.07	8.02	12.61	7.46	9.75	8.76	9.01	10.69	8.06	6.49	9.6	9.61	5.8	9.51	7.66	8.18	9.6
PPP3CA	protein phosphatase 3 catalytic subunit alpha	Source:HGNC Symbol;Acc:HGNC:9314]	18.49	22.14	21.38	19.05	24.95	25.1	22.19	22.01	18.88	22.02	19.87	18.69	20.69	22.86	20.73	18.78	22.97	19.41	18.56	17.12	19.33	17.6	25.71	18.61
PPP3CB	protein phosphatase 3 catalytic subunit beta	Source:HGNC Symbol;Acc:HGNC:9315]	27.39	33.76	36.38	29.68	23.7	27.4	36.42	30.4	30.56	23.39	34.93	27.24	30.09	34.29	24	29.04	37.81	26.45	29.82	36.6	31.19	30.54	28.56	21.53
PPP3CC	protein phosphatase 3 catalytic subunit gamma	Source:HGNC Symbol;Acc:HGNC:9316]	30.52	37.08	35.42	32.9	21.06	22.1	27.98	21.91	24.49	26.83	40.38	31.54	32.02	34.58	25.56	30.75	31.6	25.74	20.63	24.8	24.64	20.31	20.21	25.03
PPP3R1	protein phosphatase 3 regulatory subunit B, alpha	Source:HGNC Symbol;Acc:HGNC:9317]	34.26	48.06	41.94	34.39	30.05	41.31	33.21	32.84	39.08	27.93	43.73	26.64	35.55	40.59	21.28	34.27	39.41	28.04	34.59	38.09	32.4	36.03	30.47	26.52
PPP3R2	protein phosphatase 3 regulatory subunit B, beta	Source:HGNC Symbol;Acc:HGNC:9318]	9.22	8.47	8.66	8.04	5.97	5.45	5.25	6.76	5.37	10.34	8.12	8.51	10.46	11.71	13.99	11.34	12.1	15.23	7.62	10.66	10.43	12.56	8.76	13.84
PRAME	PRAME nuclear receptor transcriptional regulator	Source:HGNC Symbol;Acc:HGNC:9336]	7.44	10.1	7.06	6.11	5.55	3.95	5.06	3.51	4.21	5.56	7.81	8.01	7.53	7.57	11.13	8	10.32	7.47	5.6	5.34	5.02	5.7	5.07	8.94
PRC1	protein regulator of cytokinesis 1	Source:HGNC Symbol;Acc:HGNC:9341]	21.05	57.74	51.22	23.11	13.88	35.56	36.92	39.47	33.61	13.06	59.67	14.42	23.05	52.82	17.31	26.39	52.13	17.98	29.64	39.39	29.99	27.98	37.04	13.64
PRDM1	PR/SET domain 1	Source:HGNC Symbol;Acc:HGNC:9346]	15.38	12.15	15.21	28.41	21.08	179.8	113.64	163.61	142.56	18.09	11.68	17.08	27.35	14.29	18.65	19.96	13.12	18.24	159.17	127.12	125.88	121.81	88.54	17.42
PRDX5	peroxiredoxin 5	Source:HGNC Symbol;Acc:HGNC:9355]	48.2	33.08	52.42	51.13	26.33	33.77	42.29	42.42	36.59	28.53	42.91	43.66	33.23	44.69	23.04	42.49	40.09	21.61	45.94	44.85	37.63	42.02	35.88	22.64
PRF1	perforin 1	Source:HGNC Symbol;Acc:HGNC:9360]	8.88	8.37	8.25	8.7	19.46	11.76	9.25	11.11	12.38	23.15	11.91	8.69	9.59	8.25	19.03	10.82	13.5	15.74	14.57	10.61	9.51	10.07	14.89	22.72
PRG2	proteoglycan 2, pro eosinophil major basic protein	Source:HGNC Symbol;Acc:HGNC:9362]	8.56	9.29	7.86	7.67	8.23	6.5	7.58	6.42	4.8	7.77	6.71	8.64	9.42	11.38	10.96	9.27	9.99	12.23	8.11	10.37	9.25	6.43	8.92	11.23
PRKAA2	protein kinase AMP-activated catalytic subunit alpha 2	Source:HGNC Symbol;Acc:HGNC:9377]	6.66	8.04	7.38	8.59	7.5	5.94	9.5	7.97	4.67	9.94	7.48	8.51	11.76	12.31	12.75	9.23	13.16	14.34	10	10.63	14.67	11.64	7.26	12.08
PRKACA	protein kinase cAMP-activated catalytic subunit alpha	Source:HGNC Symbol;Acc:HGNC:9380]	24.24	24.18	25.81	22.23	17.7	37.41	27.7	22.04	21.82	20.81	25.12	28.31	22.49	25.48	16.96	31.38	33.55	16.82	21.53	20.85	26.34	20.08	19.24	21.47
PRKACB	protein kinase cAMP-activated catalytic subunit beta	Source:HGNC Symbol;Acc:HGNC:9381]	20.45	24.34	24.65	22.2	30.49	31.91	31.21	31.04	35.43	33.5	18.59	14.89	22.86	24.67	31.15	26.42	24.22	31.99	36.41	38.76	34.63	35.01	27.41	35.76
PRKACG	protein kinase cAMP-activated catalytic subunit gamma	Source:HGNC Symbol;Acc:HGNC:9382]	9.92	12.09	7.94	7.33	6.88	5.2	7.61	8.24	5.19	9.95	6.58	7.78	9.87	10.08	13.37	9.23	8.05	13.64	8.48	7.16	9.55	8.2	8.4	13.32
PRKAR1B	protein kinase cAMP-dependent type I regulatory subunit beta	Source:HGNC Symbol;Acc:HGNC:9390]	15.56	9.21	10.91	12.18	11.57	18.01	16.01	16.24	11.49	15.99	9.89	13.58	15.06	13.47	18.96	15.59	12.39	16.72	12.86	15.42	18.45	14.22	13.89	18.45
PRKAR2A	protein kinase cAMP-dependent type II regulatory subunit alpha	Source:HGNC Symbol;Acc:HGNC:9391]	17.35	16.2	16.89	16.02	15.91	16.14	17.82	19.08	19.23	14.51	18.55	16.57	16.23	17.37	15.91	15.62	15.6	18.04	17.32	20.04	17.89	16.49	18.7	15.35
PRKAR2B	protein kinase cAMP-dependent type II regulatory subunit beta	Source:HGNC Symbol;Acc:HGNC:9392]	9.35	16.46	11.16	7.19	6.3	18.09	20.61	25.49	19.55	8.85	11.95	7.71	8.84	12.28	7.33	9.88	15	8.16	24.21	20.47	17.08	16.77	21.07	8.69
PRKCA	protein kinase C alpha	Source:HGNC Symbol;Acc:HGNC:9393]	11.76	12.86	13.43	13.5	14.22	17.56	12.68	15.61	13.88	11.12	11.16	20.96	13.67	11.72	10.59	14.28	12.3	11.55	19.39	17.37	13.35	19.42	16.34	12.1
PRKCB	protein kinase C beta	Source:HGNC Symbol;Acc:HGNC:9395]	21.65	28.04	29.5	22.08	31.87	19.76	18.95	16.89	17.56	28.22	25.37	24.44	23.08	28.06	28.58	21.79	23.54	28.48	16.2	16.84	19.62	19.35	20.08	29.01
PRKCD	protein kinase C delta	Source:HGNC Symbol;Acc:HGNC:9399]	75.67	76.35	78.13	89.8	38.22	123.62	126.97	139	115.64	24.35	79.14	92.25	77.26	69.45	17.78	68.76	73.77	25.04	101.12	123.61	99.42	106.93	110.29	22.06
PRKCE	protein kinase C epsilon	Source:HGNC Symbol;Acc:HGNC:9401]	17.56	20.86	19.34	17.54	9.51	21.11	22.47	23.71	22.28	10.93	21.64	15.52	18.16	20.96	13.63	19.01	20.11	10.07	23.85	29.64	22.03	26.99	21.41	12.25
PRKCG	protein kinase C gamma	Source:HGNC Symbol;Acc:HGNC:9402]	9.16	8.27	7.41	5.37	5.97	7.46	5.87	4.97	7.17	7.48	8.23	9.01	10.82	9.61	8.19	9.8	8.66	11.99	9.56	7.39	7.11	9.52	9.07	10.61
PRKDC	protein kinase, DNA-activated, catalytic subunit	Source:HGNC Symbol;Acc:HGNC:9413]	71.71	87.32	94.71	72.56	47.15	78.83	86.83	93.98	82.73	35.42	84.27	58.14	60.75	86.85	30.03	70.26	82.18	27.1	77.78	83.59	68.83	64.05	71.78	31.9
PRKX	protein kinase X-linked	Source:HGNC Symbol;Acc:HGNC:9441]	11.18	9.8	8.51	9.54	10.91	6.38	9.43	10.22	10.86	11.47	8.34	10.08	10.89	8.73	13.09	9.24	8.86	12.87	8.98	9.21	8.44	15.43	7.26	11.54
PRL	prolactin	Source:HGNC Symbol;Acc:HGNC:9445]	6.76	7.37	7.23	6.92	3.79	7.64	4.96	3.9	4.43	10.81	8.39	8.92	8.49	9.28	9.93	9.36	8.85	12.81	5.85	9.24	8.46	7.77	7.29	10.76
PRLR	prolactin receptor	Source:HGNC Symbol;Acc:HGNC:9446]	8.67	7.25	8.3	8.19	9.23	5.68	4.96	4.96	5.56	11.27	7.01	9.41	11.45	11.21	17.14	10.22	15.07	14.84	7.32	8.67	19.17	13.81	7.16	11.95
PRM1	protamine 1	Source:HGNC Symbol;Acc:HGNC:9447]	9.2	9.46	8.95	8.71	7.39	7.07	6	7.83	7.3	10.26	7.73	11.37	11.84	13.57	13.6	9.84	11.89	15.77	7.93	9.58	10.25	11.78	6.32	13.06
PRMT8	protein arginine methyltransferase 8	Source:HGNC Symbol;Acc:HGNC:5188]	7.68	9.19	8.84	8.67	7.77	8.61	9.81	7.8	5.97	11.37	9.86	9.44	11.78	11.98	11.82	12.55	13.94	19.93	9.36	12.99	7.14	10.2	11.59	15.76
PROM1	prominin 1	Source:HGNC Symbol;Acc:HGNC:9454]	6.79	6.65	2.35	5.45	6.06	5.09	4.92	6.13	1.43	8.34	10.71	6.08	4.46	5.83	5.9	3.1	4.59	13.22	2.87	8.47	6.85	10.33	1.44	4.16
PRR5	proline rich 5	Source:HGNC Symbol;Acc:HGNC:31682]	9.5	8.52	8.3	6.97	9.75	14.05	12.08	10.27	11.95	14.02	9.7	6.4	8.37	6.77	12.98	9.34	9.61	13.86	16.58	13.49	10.41	17.2	16.1	10.72
PRUNE1	prune exopolyphosphatase 1	Source:HGNC Symbol;Acc:HGNC:13420]	15.19	14.32	15.71	17.27	17.37	17.49	18.02	14.86	13.04	18.22	18.03	15.77	17.23	18.14	25.32	18.41	17.81	19.75	20.09	17.31	19.14	17.74	16.3	16.38
PSAT1	phosphoserine aminotransferase 1	Source:HGNC Symbol;Acc:HGNC:19129]	18.49	23.41	22.08	19.93	15.77	24.91	29.66	33.09	31.65	18.58	21.44	17.18	20.78	24.59	20.34	18.18	21.55	17.56	33.84	29.8	26.34	24.47	26.98	14.85
PSEN1	presenilin 1	Source:HGNC Symbol;Acc:HGNC:9508]	22.5	19.46	23.29	24.72	18.99	22.8	21.35	20.57	18.14	22.27	24.27	24.6	25.5	22	19.05	21.79	23.08	20	21.64	23.12	20.81	21.72	20.69	21.57
PSEN2	presenilin 2	Source:HGNC Symbol;Acc:HGNC:9509]	11.08	10.7	9.42	8.88	15.67	14.61	11.68	11.36	11.27	11.51	10.03	14.47	10.87	11.02	11.94	10.86	11.73	16.5	10.29	12.17	17.4	12.06	9.45	9.53
PSMB10	proteasome 20S subunit beta 10	Source:HGNC Symbol;Acc:HGNC:9538]	38.88	32.52	33.85	38.31	31.04	45.88	42.19	42.15	43.25	35.6	32.01	30.45	30.49	30.65	23.36	28.72	33.47	28.81	46.85	41.34	39.86	42.88	37.46	34.25
PSMB2	proteasome 20S subunit beta 2	Source:HGNC Symbol;Acc:HGNC:9539]	21	19.08	19.37	19.31	12.36	19.67	20.25	26.19	24.48	14.01	14.76	18.52	19.06	20.92	12.81	21.58	21.08	10.89	23.99	24.84	18.46	17.55	28.47	13.17
PSMB5	proteasome 20S subunit beta 5	Source:HGNC Symbol;Acc:HGNC:9542]	29.86	27.59	26.58	26.88	23.93	34.41	27.71	32.94	25.18	25.57	22.51	21.38	24.39	24.4	23.92	28.34	22.56	19.66	21.12	24.27	25.96	23.39	28.97	26.54
PSMB7	proteasome 20S subunit beta 7	Source:HGNC Symbol;Acc:HGNC:9544]	47.48	53.65	58.81	51.29	37.47	55.79	63.93	66.31	61.7	33.08	52.6	37.6	44.48	54.78	27.13	43.11	55.98	28.34	61.71	62.44	43.09	52.99	46.48	30.47
PSMB8	proteasome 20S subunit beta 8	Source:HGNC Symbol;Acc:HGNC:9545]	47.16	52.81	46.57	43.75	42.16	65.14	65.45	58.59	71.33	44.89	44.07	41.94	38.44	42.47	35.61	40.61	50.13	34.65	61.02	66.23	52.05	61.96	68.64	36.92
PSMB9	proteasome 20S subunit beta 9	Source:HGNC Symbol;Acc:HGNC:9546]	45.08	29.77	37.82	39.53	55.12	46.61	45.97	45.37	49.68	40.35	35.02	39.77	34.52	34.64	43.7	36.64	31.55	40.36	48.64	47.24	46.55	32.86	44.94	40.5
PSMC4	proteasome 26S subunit, ATPase 4	Source:HGNC Symbol;Acc:HGNC:9551]	20.7	14.95	18.6	20	21.65	22.04	18.96	21.13	16.41	16.73	20.28	15.99	19.03	18.56	18.89	19.7	20.57	20.5	17.81	19.2	18.97	15.57	20.96	20.95
PSMD7	proteasome 26S subunit, non-ATPase 7	Source:HGNC Symbol;Acc:HGNC:9565]	32.32	34.53	35.14	33.78	30.49	50.85	46.08	49.93	48.96	24.27	34.42	30.36	33.25	31.57	25.7	30.41	32.69	19.09	45.25	39.79	37.16	32.92	41.94	29.22
PSPH	phosphoserine phosphatase	Source:HGNC Symbol;Acc:HGNC:9577]	14.87	13.98	16.5	17.18	11.57	16.54	17.62	18.56	14.92	15.05	16.72	15.72	14.02	17.02	14.96	12.81	16.74	14.97	16.65	13.94	13.71	18.2	9.61	11.42
PTCD2	pentatricopeptide repeat domain 2	Source:HGNC Symbol;Acc:HGNC:25734]	9.96	10.99	8.7	8.45	9.75	10.81	9.47	9.45	6.03	12.55	7.73	10.66	10.36	9.53	9.18	10.24	9.29	13.65	9.15	7.54	10.36	13.29	10.15	17.33
PTCH1	patched 1	Source:HGNC Symbol;Acc:HGNC:9585]	10.92	7.46	7.99	11.1	9.48	10.54	10.71	11.56	9.65	14.32	9.2	11.89	13.73	10.67	11.82	11.94	10.82	18.85	12.51	13.69	14.36	11.7	11.51	12.16
PTCRA	pre T cell antigen receptor alpha	Source:HGNC Symbol;Acc:HGNC:21290]	12.09	13.53	14.3	14.11	17.64	13.53	12.69	12.6	9.86	19.55	19.47	13.98	23.78	25.16	33.23	22.01	25.67	31.96	19.19	17.22	18.31	22.85	20.25	23.66
PTEN	phosphatase and tensin homolog	Source:HGNC Symbol;Acc:HGNC:9588]	59.01	62.93	73.15	60.62	42.05	63.37	59.85	63.66	59.52	43.16	66.92	57.18	70.47	80.55	43.8	66.64	80.41	46.3	75.02	73.62	66.59	70.98	67.53	42.57
PTGDR2	prostaglandin D2 receptor 2	Source:HGNC Symbol;Acc:HGNC:4502]	5.32	7.91	5.69	7.1	8.56	6.79	7.39	3.39	5.97	8.85	8.23	7.46	8.63	7.71	9.88	7.02	5.98	8.45	7.65	5.94	10.88	6.4	2.95	6.44
PTGER4	prostaglandin E receptor 4	Source:HGNC Symbol;Acc:HGNC:9596]	13.96	10.04	11.48	10.74	14.53	9.02	6.05	9.28	15.1	19.35	7.65	14.7	14.32	12.6	24.74	12.39	15.38	20.53	11.97	10.55	7.77	7.63	9.94	23.15
PTGS2	prostaglandin-endoperoxide synthase 2	Source:HGNC Symbol;Acc:HGNC:9605]	8.56	8.88	7.59	7.19	8.34	6.94	6.78	4.42	6.39	9.54	7.41	6.49	9.3	8.65	13.14	8.82	8.92	12.02	8.48	8.47	10.68	6.47	9.53	8.5
PTPN11	protein tyrosine phosphatase non-receptor type 11	Source:HGNC Symbol;Acc:HGNC:9644]	60.63	49.28	56.74	59.37	44.43	58.19	54.41	71.52	55.87	44.17	54.3	55.48	55.2	54.85	44.84	56.52	58.23	41.79	53.24	63.64	61.1	55.58	52.61	44.55
PTPN5	protein tyrosine phosphatase non-receptor type 5	Source:HGNC Symbol;Acc:HGNC:9657]	9.92	10.32	9.32	8.99	9.53	8.91	6.93	6.79	5.13	10.91	11.32	9.98	13.05	14.77	15.47	14.76	14.27	23.32	9.27	8.53	10.48	11.93	12.01	13.6
PTPRC	protein tyrosine phosphatase receptor type C	Source:HGNC Symbol;Acc:HGNC:9666]	174.12	189.63	206.95	190.28	143.99	121.01	150.55	151.37	154.7	144.9	225.3	193.7	168.56	185.36	128.42	168.8	168.2	113.71	141.18	141.22	101.53	118.82	132.82	131.1
PTPRR	protein tyrosine phosphatase receptor type R	Source:HGNC Symbol;Acc:HGNC:9680]	9.27	8.95	10.44	7.8	9.55	8.11	6.05	9.11	6.95	13.07	11.1	8.61	14.02	12.5	13.61	10.59	12.56	13.31	13	12.12	10.71	13.48	11.5	11.75
PTTG1	PTTG1 regulator of sister chromatid separation, securin	Source:HGNC Symbol;Acc:HGNC:9690]	19.24	37.77	42.31	25.2	12.22	27.26	30.61	33.74	36	13.53	42.2	18.5	24.98	45.39	16.34	25.69	44.83	17.68	32.64	39.85	27.91	28.08	33.16	13.52
PTTG2	pituitary tumor-transforming 2	Source:HGNC Symbol;Acc:HGNC:9691]	11.98	4.43	9.41	8.3	6.06	10.18	8.86	12.26	4.28	10.42	10.71	8.69	11.14	14.2	10.62	11.89	15.09	13.22	7.18	8.47	6.85	14.75	15.86	16.65
PUM1	pumilio RNA binding family member 1	Source:HGNC Symbol;Acc:HGNC:14957]	29.4	26.4	29.2	26.97	25.75	24.65	25.85	32.89	23.45	22.75	28.73	27.4	27.63	26.45	27	23.35	23.2	21.59	26.32	26.75	29.78	26.08	24.28	22.43
PURA	purine rich element binding protein A	Source:HGNC Symbol;Acc:HGNC:9701]	15.15	14.02	15.31	14.64	16.13	15.11	15.04	11.85	13.41	18.72	12.93	15.54	14.65	15.97	13.96	16.84	14.03	18.84	18.66	19.62	16.43	12.93	18.67	13.6
PVR	PVR cell adhesion molecule	Source:HGNC Symbol;Acc:HGNC:9705]	9.76	8.95	9.2	10	9.61	4.89	6.03	7.77	5.87	7.92	7.12	8.31	10.89	8.94	11.11	8.28	7.62	14.9	4.56	6	6.38	6.85	7.56	12.36
PVRIG	PVR related immunoglobulin domain containing	Source:HGNC Symbol;Acc:HGNC:32190]	48.38	68.67	50.83	40.58	38.48	45.79	44.34	43.26	42.58	45.55	60.22	35.82	38.12	47	42.41	37.02	49.16	43.4	38.31	37.46	40.83	35.65	45.87	40.19
PYCARD	PYD and CARD domain containing	Source:HGNC Symbol;Acc:HGNC:16608]	17.28	17.59	13.31	18.23	17.82	9.53	18.15	14.27	13.38	23.31	16.97	23.96	17.93	18.27	28.09	22.97	20.33	36.69	16.49	18.75	5.93	12.78	20.84	29.62
PYCR1	pyrroline-5-carboxylate reductase 1	Source:HGNC Symbol;Acc:HGNC:9721]	11.89	8	6.97	9.81	10.72	6.88	9.94	13.27	8.91	7.75	6.07	12.35	9.78	10.54	9.11	9.49	8.89	8.81	10.9	11.1	10.03	11.79	8.07	9.29
PYCR2	pyrroline-5-carboxylate reductase 2	Source:HGNC Symbol;Acc:HGNC:30262]	24.13	25.65	21.55	23.88	16.55	21.75	20.21	21.76	19.3	24.54	19.93	21.52	23.43	22.12	23.91	25.64	24.13	18.68	29.43	25.64	24.68	25.54	22.48	22.08
PYCR3	pyrroline-5-carboxylate reductase 3	Source:HGNC Symbol;Acc:HGNC:25846]	11.6	11.89	10.48	11.35	6.92	11.08	11.64	8.64	9.41	10.5	10.34	10.42	12.35	11.61	12.03	10.82	12.63	10.92	8.5	8.98	10.74	10.61	11.08	12.16
RAB7A	RAB7A, member RAS oncogene family	Source:HGNC Symbol;Acc:HGNC:9788]	53.01	53.88	54.7	52.91	48.74	58.3	59.32	60.35	60.63	37.55	48.97	46.35	45.78	48.19	42.07	45.11	48.72	45.53	54.16	54.17	53.92	51.38	56.72	43.5
RAC1	Rac family small GTPase 1	Source:HGNC Symbol;Acc:HGNC:9801]	42.89	51.5	57.11	43.94	41.33	45.2	51.93	42.48	45.87	34.16	52.76	42.69	44.68	54.35	36.01	49.18	58.34	25.22	43.41	45.27	40.36	43.34	44.25	36.39
RAC2	Rac family small GTPase 2	Source:HGNC Symbol;Acc:HGNC:9802]	163.56	153.91	195.44	172.67	140.62	201.8	184.77	221.89	190.06	128.94	181.81	156.52	130.92	155.34	106.71	143.81	152.45	88.99	172.48	200.24	140.94	168.38	165.66	107.12
RAC3	Rac family small GTPase 3	Source:HGNC Symbol;Acc:HGNC:9803]	26.74	27.49	28	24.49	19.98	20.31	27.03	26.69	23.95	25.49	29.79	23.11	26.58	27.87	22.95	27.44	27.35	26.13	24.86	25.03	23.37	23.21	27.51	22.31
RAD21	RAD21 cohesin complex component	Source:HGNC Symbol;Acc:HGNC:9811]	80.3	162.13	181.06	99.5	58.17	104.91	132.38	139.52	134.68	51.85	164.72	73.73	92.77	169.31	44.43	97.59	172.59	44.76	120.18	120.27	87.89	122.44	114.41	51.94
RAD50	RAD50 double strand break repair protein	Source:HGNC Symbol;Acc:HGNC:9816]	19.82	26.56	20.53	19.67	16.05	28.67	20.94	25.74	25.66	21.23	19.81	26.8	26.66	27.85	25.23	21.59	29.45	15.68	19.05	27.99	20.49	23.62	24.03	19.93
RAD51	RAD51 recombinase	Source:HGNC Symbol;Acc:HGNC:9817]	18.03	30.03	26.49	18	10.62	23.38	21.15	21.37	25.05	13.2	32.34	12.12	20.53	27.68	13.57	21.82	31.8	8.33	22.73	24.19	20.36	23.21	24.83	11.11
RAD51C	RAD51 paralog C	Source:HGNC Symbol;Acc:HGNC:9820]	18.02	17.59	21.53	18.7	16.12	23.05	22	22.51	24.9	15.11	22.19	15.63	21.57	26.74	20.77	25.9	25.61	19.65	23.44	23.07	27.22	29.43	26.06	17.7
RAD52	RAD52 homolog, DNA repair protein	Source:HGNC Symbol;Acc:HGNC:9824]	17.45	19.47	18.42	18.29	15.9	16.04	14.21	17.31	17.46	23.03	23.63	18.17	18.9	21.05	20.64	20.72	21.13	20.02	16.85	18.25	21.27	16.62	16.34	20.26
RAF1	Raf-1 proto-oncogene, serine/threonine kinase	Source:HGNC Symbol;Acc:HGNC:9829]	30.25	31.84	36.47	29.84	27.95	34.78	32.44	29.34	35.16	27.25	32.12	27.1	33.43	38.34	23.68	32.03	38.8	29.78	35.87	30.84	34.14	37.84	30.39	28.96
RAG1	recombination activating 1	Source:HGNC Symbol;Acc:HGNC:9831]	9.54	8.35	9.65	9.3	12.32	7.02	6.71	7	8.39	10.68	10.52	8.16	9.99	10.13	13.01	9.99	12.52	13.21	12.71	7.3	7.49	7.56	7.48	8.13
RANBP2	RAN binding protein 2	Source:HGNC Symbol;Acc:HGNC:9848]	51.63	38.96	53.43	59.77	32.27	49.34	52.54	53.97	54.16	44.93	53.47	52.87	56.18	51.46	46.49	54.71	51.56	39.4	58.52	55.72	60.06	56.7	49.23	31.49
RASA4	RAS p21 protein activator 4	Source:HGNC Symbol;Acc:HGNC:23181]	34.2	22.95	25.25	32.21	55.43	83.19	61.54	65.32	49.64	41.78	26.86	33.61	29.67	23.83	34.38	26.85	18.13	40.37	56.98	56.62	53.52	66.86	53.81	42.94
RASAL1	RAS protein activator like 1	Source:HGNC Symbol;Acc:HGNC:9873]	8.62	17.66	15.05	9.92	8.11	24.25	21.1	23.96	21.75	8.35	11.63	8.7	10.54	15.37	11.88	11.95	15.41	19.09	23.38	22.58	24.09	23.91	19.23	9.65
RASGRF1	Ras protein specific guanine nucleotide releasing factor 1	Source:HGNC Symbol;Acc:HGNC:9875]	10.03	8.59	8.98	10.8	5.88	22.13	19	20.39	10.83	8.74	8.82	9.99	12.41	9.14	10.35	12.41	9.01	12.09	21.51	17.49	16.23	17.54	14.04	12.4
RASGRF2	Ras protein specific guanine nucleotide releasing factor 2	Source:HGNC Symbol;Acc:HGNC:9876]	10.99	10.08	7.54	9.17	12.93	8.41	6.3	7.2	8.51	22.52	7.92	13.61	12.66	10.47	25.89	12.72	11.5	21.03	9.93	9.51	13.46	8.86	8.6	18.88
RASGRP1	RAS guanyl releasing protein 1	Source:HGNC Symbol;Acc:HGNC:9878]	26.7	24.13	24.39	26.99	26.41	24.05	21.84	28.82	25.8	36.17	24.09	38.52	28.65	22.35	36.85	24.55	21.73	34.43	29.49	27.42	25.92	21.57	19.45	25.78
RASGRP2	RAS guanyl releasing protein 2	Source:HGNC Symbol;Acc:HGNC:9879]	22.71	28.22	25.58	17.87	52.46	11.67	13.91	13.91	11.43	68.39	28.8	22.15	17.04	23.78	44.38	16.81	21.85	55.99	8.01	9.81	7.4	12.96	11.05	53.93
RB1	RB transcriptional corepressor 1	Source:HGNC Symbol;Acc:HGNC:9884]	26.21	33.37	34.7	29.91	22.1	32.82	40.56	42.23	39.47	23.43	35.95	29.43	27.87	35.35	18.91	28.84	40.21	14.79	36.49	40.13	39.27	40.87	38.35	22.53
RBL2	RB transcriptional corepressor like 2	Source:HGNC Symbol;Acc:HGNC:9894]	33.18	38.36	38.05	36.85	42.02	38.87	30.22	33.51	32.87	63.24	32.99	36.05	33.55	41.59	48.2	38.19	36.12	46.72	36.11	33.53	33.59	29.95	23.81	57.93
RBP4	retinol binding protein 4	Source:HGNC Symbol;Acc:HGNC:9922]	7.82	8.35	7.7	7.05	5.63	5.88	5.69	5.55	6.11	10.22	5.96	5.6	9.11	8.61	8.19	8.38	8.42	8	8.31	5.88	4.27	5.87	5.95	6.82
RBX1	ring-box 1	Source:HGNC Symbol;Acc:HGNC:9928]	30.78	32.87	39.71	31.71	20.69	31.65	34.44	37.28	22.01	24.73	32.75	28	32.24	37.43	23.76	32.11	39.51	17.37	32.1	37.22	33.53	32.99	21.35	23.39
REL	REL proto-oncogene, NF-kB subunit	Source:HGNC Symbol;Acc:HGNC:9954]	75.99	79	96.44	81.84	41.52	61.24	55.11	61.64	54.16	28.18	78.59	94.57	78.92	82.69	29.22	74.32	85.86	40.45	53.05	48.05	53.4	58.81	48.86	40.06
RELA	RELA proto-oncogene, NF-kB subunit	Source:HGNC Symbol;Acc:HGNC:9955]	36.75	27.21	27.83	32.71	32.07	31.18	31.44	34.16	25.98	28.5	29.52	30.99	29.68	26.8	26.82	26.87	28.26	25.72	29.98	28.18	22.93	30.99	24.12	35.92
RELB	RELB proto-oncogene, NF-kB subunit	Source:HGNC Symbol;Acc:HGNC:9956]	45.52	28.7	27.14	38.81	30	38.31	30.45	34.3	36.3	18.76	33.6	43.08	34.69	25.77	16.86	36.63	27.55	24.42	37.75	33.51	34.91	32.61	31.01	25.28
RELN	reelin	Source:HGNC Symbol;Acc:HGNC:9957]	9.08	7.52	8.4	7.32	11.29	7	4.63	5.18	6.53	8.7	6.74	8.95	9.18	9.27	9.54	7.8	9.05	12.05	8.99	7.15	7.33	8.34	5.91	9.94
REN	renin	Source:HGNC Symbol;Acc:HGNC:9958]	10.67	10.36	9.89	8.95	12.12	11.76	8.82	8.6	6.13	13.29	10.7	13.03	13	13.5	14.8	11.85	11.9	15.92	12.09	11.69	9.13	7.47	8.34	12.89
REPS1	RALBP1 associated Eps domain containing 1	Source:HGNC Symbol;Acc:HGNC:15578]	22.02	23.65	24.08	27.16	25.08	21.35	21.66	24.47	22.7	24.97	28.64	23.48	26.72	23.81	23.3	26.13	22.7	23.81	27.67	25.85	21.21	22.36	22.24	22.61
RET	ret proto-oncogene	Source:HGNC Symbol;Acc:HGNC:9967]	9.96	13.28	10.38	11.04	13.18	8.48	10.32	9.75	9.72	10.84	13.19	11	13.2	16.01	18.72	12.73	16.82	15.63	12.08	10.74	11.65	11.37	12.54	15.21
RFC3	replication factor C subunit 3	Source:HGNC Symbol;Acc:HGNC:9971]	29.9	51.06	58.45	32.14	22.39	56.13	59.61	54.57	53.38	15.44	55.62	20.3	31.77	54.73	16.75	38.26	61	16.9	42.77	49.97	48.72	47.78	53.73	15.72
RFC4	replication factor C subunit 4	Source:HGNC Symbol;Acc:HGNC:9972]	22.77	38.49	38.76	25.22	22.8	34.38	34.13	34.21	37.11	16.74	32.04	22.3	28.77	36.36	18.55	32.52	35.82	19.64	28.31	29.76	27.85	26.38	33.61	22.53
RGMB	repulsive guidance molecule BMP co-receptor b	Source:HGNC Symbol;Acc:HGNC:26896]	14.51	9.73	9.94	11.91	9.32	8.28	9.16	8.43	6.36	13.26	11.14	14.2	18.76	15.96	19.89	16.66	17.21	17.43	14.02	10.78	8.12	13.63	15.08	20.67
RHOA	ras homolog family member A	Source:HGNC Symbol;Acc:HGNC:667]	132.26	159.3	191.34	159.12	84.37	123.54	134.61	144.9	151.1	71.78	156.11	134.43	148.85	176.76	64.12	147.26	161.99	60.44	146.32	135.18	117.99	131.97	126.74	69.5
RHOB	ras homolog family member B	Source:HGNC Symbol;Acc:HGNC:668]	13.52	14.58	9.37	9.7	19.4	12.73	11.31	9.73	11.69	20.41	14.07	13.85	10.11	10.21	19.94	12.59	15.75	18.81	7.92	8.86	11.9	13.22	15.81	16.99
RICTOR	RPTOR independent companion of MTOR complex 2	Source:HGNC Symbol;Acc:HGNC:28611]	18.71	25	23.01	19.62	27.95	18.47	19.79	23.41	14.65	23.93	26.07	23.03	21.04	26.01	26.29	19.77	26.25	28.44	14.41	21.82	18.06	16.9	19.87	22.42
RIMKLA	ribosomal modification protein rimK like family member A	Source:HGNC Symbol;Acc:HGNC:28725]	6.37	10.39	7.24	7.97	7.88	6.86	7.17	5.21	5.84	10.71	7.53	10.65	9.94	10.67	8.62	8.97	8.18	11.52	8.11	7.37	7.6	7.87	6.97	8.77
RIMKLB	ribosomal modification protein rimK like family member B	Source:HGNC Symbol;Acc:HGNC:29228]	14.81	17.55	17.25	15.07	19.57	11.51	11.13	11.45	5.63	24.64	15.51	14.78	14.65	19.03	19.31	16.15	18.92	19.03	10.86	8.71	13.77	12.38	12.91	21.56
RIN1	Ras and Rab interactor 1	Source:HGNC Symbol;Acc:HGNC:18749]	13.3	13.49	15	12.38	11.89	11.47	11.46	12.8	9.3	19.28	12.5	13.03	16.81	15.7	18.27	15.22	16.38	18.73	12.14	17.88	12.51	14.52	14.53	19.21
RIPK1	receptor interacting serine/threonine kinase 1	Source:HGNC Symbol;Acc:HGNC:10019]	19.24	17.35	18.05	19.76	18.99	17.02	16.75	19.52	12.06	24.65	17.28	21.28	18.22	19.76	21.23	20.58	21.19	17.86	16.43	19.72	10.29	13.24	15.72	18.66
RIPK2	receptor interacting serine/threonine kinase 2	Source:HGNC Symbol;Acc:HGNC:10020]	18.57	15.59	18.62	18.88	14.21	16.56	18.53	17.7	16.55	14.07	19.16	18.43	20.57	19.6	14.74	19.25	20.03	15.16	21.65	21.11	15.68	16.27	20.74	14.36
RIPK3	receptor interacting serine/threonine kinase 3	Source:HGNC Symbol;Acc:HGNC:10021]	12.31	13.38	11.58	12.53	14.96	13.44	12.07	15.4	13.81	15.95	12.67	14.83	11.85	13.16	15.06	11.99	12.73	13.7	11.72	12.63	16.03	11.77	13.13	17.14
RNF43	ring finger protein 43	Source:HGNC Symbol;Acc:HGNC:18505]	10.42	11.09	8.95	8.9	8.36	8.96	6.27	9.4	10.26	9.85	10.35	8.87	12.4	12.31	11.13	9.22	14.09	14.47	11.3	9.14	12.06	9.26	7.05	14.75
RNLS	renalase, FAD dependent amine oxidase	Source:HGNC Symbol;Acc:HGNC:25641]	11.18	13.36	11.93	11.96	14.85	10.34	10.32	11.5	9.78	12.81	14.47	13.24	19.43	18.58	19.13	16.68	21.11	22.32	15.86	13.18	17.56	14.9	16.57	19.51
ROBO4	roundabout guidance receptor 4	Source:HGNC Symbol;Acc:HGNC:17985]	9.1	11.68	10.09	9.62	15.73	9.24	11.26	8.81	3.36	15.78	9.13	11.52	12.11	13.02	19.91	10.03	11.88	16.87	7.78	6.26	12.87	10.28	13.81	15.95
ROCK1	Rho associated coiled-coil containing protein kinase 1	Source:HGNC Symbol;Acc:HGNC:10251]	38.69	34.95	46.34	39.61	34.92	40.53	44.59	44.6	47.98	37.59	46.13	41.16	39.76	47.18	39.8	41.15	43.25	32.7	38.8	48.4	39.56	42.94	39.67	40.14
ROPN1	rhophilin associated tail protein 1	Source:HGNC Symbol;Acc:HGNC:17692]	11.46	14.91	13.03	12.66	13.1	8.33	9.43	13.11	9.3	18.94	14.53	14.85	15.42	15.72	19.18	15.2	15.76	21.2	13.79	11.93	20.1	18.05	16.22	15.7
ROR2	receptor tyrosine kinase like orphan receptor 2	Source:HGNC Symbol;Acc:HGNC:10257]	8.51	6.5	7.32	8.07	6.71	7.26	7.77	6.04	3.95	9.99	7.46	6.58	8.67	7.3	8.77	9.77	8.66	9.25	8.68	7.22	9.42	6.55	6.14	6.68
RORA	RAR related orphan receptor A	Source:HGNC Symbol;Acc:HGNC:10258]	11.6	12.27	8.33	10.09	12.9	8.46	8.83	7.29	7.03	18.19	13.08	12.8	12.61	12.14	24.15	13.59	10.63	24.46	8.48	12.43	8.57	11.45	15.65	17.87
RORC	RAR related orphan receptor C	Source:HGNC Symbol;Acc:HGNC:10260]	8.56	11.78	11.65	9.48	13.96	8.12	9.23	6.38	9.87	11.13	9.4	12.64	10.78	12.43	16.34	11.84	11.78	14.05	10.28	10.08	6.62	12.55	11.95	13.47
RPA3	replication protein A3	Source:HGNC Symbol;Acc:HGNC:10291]	6.53	8.62	6.58	5.17	5.99	5.42	6.56	5.13	4.84	5.77	6.12	9.48	8.38	7.87	9.96	8.34	8.53	11.33	9.74	5.02	3.42	10.17	9.51	8.07
RPL23	ribosomal protein L23	Source:HGNC Symbol;Acc:HGNC:10316]	574.92	510.25	550.63	547.76	402.54	498.63	478.9	521.39	444.78	393.22	462.81	460.08	515.11	536.8	390.28	484.14	504.95	348.62	476.49	538.27	467.52	511.97	499.2	341.94
RPL7A	ribosomal protein L7a	Source:HGNC Symbol;Acc:HGNC:10364]	430.04	439.22	425.7	386.13	306.25	383.96	425.3	449.38	333.66	298.4	410.39	357.01	325.66	370.64	270.71	321.69	345.13	227.05	367.9	408.12	383.85	340.68	330.09	239.88
RPLP0	ribosomal protein lateral stalk subunit P0	Source:HGNC Symbol;Acc:HGNC:10371]	7.19	14.4	8.1	6.23	7.28	7.64	7.87	11.24	5.71	13.55	13.63	9.56	8.17	9.14	14.16	9.31	9.84	11.75	12.92	8.47	6.85	16.23	5.77	18.03
RPS27A	ribosomal protein S27a	Source:HGNC Symbol;Acc:HGNC:10417]	221.16	216.35	217.1	215.27	179.09	219.14	193.32	220.92	192.03	201.4	200.26	201.52	197.56	198.11	189.1	181.17	197.39	189.33	182.25	206.15	199.31	202.64	202.92	180.03
RPS6	ribosomal protein S6	Source:HGNC Symbol;Acc:HGNC:10429]	577.7	582.55	653.12	575.55	459.11	611.96	584.26	638.63	575.26	480.95	537.02	458.21	553.27	644.04	463.83	524.99	598	406.29	581.18	662.13	589.22	635.07	565.71	418.76
RPS6KA5	ribosomal protein S6 kinase A5	Source:HGNC Symbol;Acc:HGNC:10434]	10.81	10.8	11.47	9.87	9.91	9.78	9.57	9.33	8.8	14.48	10.58	10.86	13.22	15.06	14.11	12.15	13.5	15.71	12.14	13.68	11.27	9.04	9.16	11.87
RPS6KA6	ribosomal protein S6 kinase A6	Source:HGNC Symbol;Acc:HGNC:10435]	5.93	4.66	5.76	4.93	8.8	5.38	4.89	2.46	5.77	8.04	3.99	6.02	7.85	7.61	9.63	6.6	7.42	10.56	7.53	5.74	5.81	7.11	4.74	6.26
RPS6KB1	ribosomal protein S6 kinase B1	Source:HGNC Symbol;Acc:HGNC:10436]	18.15	20.2	20.42	20.37	20.31	17.03	19.98	19.92	17.15	22.99	19.95	20.72	21.51	22.13	22.57	19.63	26.09	31.37	18.89	23.05	22.54	27.09	23.6	24.05
RPTOR	regulatory associated protein of MTOR complex 1	Source:HGNC Symbol;Acc:HGNC:30287]	14.35	16.5	14.91	15.48	16.07	13.73	13.43	13.33	14.72	20.37	15.66	13.97	13.91	13.42	14.74	14.12	14.2	14.44	15.97	12.25	10.24	13.73	14.14	20.39
RRAD	RRAD, Ras related glycolysis inhibitor and calcium channel regulator	Source:HGNC Symbol;Acc:HGNC:10446]	12.33	7.07	9.23	12.48	9.65	8.28	8.45	9.69	9.43	10.05	6.04	13.73	10.96	9.01	10.67	9.41	7.88	11.9	7.11	5.87	13.07	11.35	7.58	10.28
RRAS2	RAS related 2	Source:HGNC Symbol;Acc:HGNC:17271]	29.1	31.39	32.07	32.48	18.93	18.53	19.47	20.97	23.1	16.31	29.32	33.74	34	33.03	18.35	35.47	33.94	16.02	26.93	27.63	24.02	28.2	24.84	20.25
RRM2	ribonucleotide reductase regulatory subunit M2	Source:HGNC Symbol;Acc:HGNC:10452]	55.57	102.19	126.03	70.83	30.41	93.66	118.87	137.44	119.19	22.22	109.06	36.09	66.95	118.47	18.13	83.4	125.35	25.76	111.55	115.16	83.01	80.02	113.78	26.89
RSAD2	radical S-adenosyl methionine domain containing 2	Source:HGNC Symbol;Acc:HGNC:30908]	11.5	12.22	10.16	11.59	9.81	9	8.29	7.58	9.1	11.06	8.97	16.32	15.28	14.43	15	11.86	13.06	20.06	12.33	9.76	11.26	16.55	12.48	15.55
RUNX1	RUNX family transcription factor 1	Source:HGNC Symbol;Acc:HGNC:10471]	15.13	14.51	17.19	18.63	15.78	19.67	17.87	17.1	14.15	16.53	14.47	15.27	15.95	16.31	19.13	15.96	16.84	17.61	16.21	20.68	21.09	17.76	19.67	18.32
RUNX1T1	RUNX1 partner transcriptional co-repressor 1	Source:HGNC Symbol;Acc:HGNC:1535]	9.45	10.02	7.67	7.88	12.67	5.87	7.23	10.44	4.31	14.29	8.59	10.28	10.37	11.02	17.93	11.96	9.88	19.64	9.44	10.63	8.77	8.44	8.89	16.53
RUNX3	RUNX family transcription factor 3	Source:HGNC Symbol;Acc:HGNC:10473]	31.99	30.45	30.17	30.46	40.91	28.14	30.3	28.95	33.51	29.83	31.6	32.59	30.1	31.42	40.81	27.86	31.3	30.12	29.99	32.32	28.32	28.94	32.95	29.03
RXRG	retinoid X receptor gamma	Source:HGNC Symbol;Acc:HGNC:10479]	5.34	4.65	7.77	6.75	3.28	3.81	4.45	4.38	5.62	6.84	7.29	4.43	7.32	6.98	8.2	8.25	6.29	9	5.93	5.23	4.27	3.63	4.47	6.44
RYBP	RING1 and YY1 binding protein	Source:HGNC Symbol;Acc:HGNC:10480]	21.77	18.07	20.36	20.26	12.6	26.25	19.08	27.72	12.98	16.21	21.03	21.34	20.25	21	18.31	23.65	20.63	21.67	20.26	21.92	25.27	22.46	18.08	19.76
S100A12	S100 calcium binding protein A12	Source:HGNC Symbol;Acc:HGNC:10489]	6.42	6.53	5.59	6.14	5.73	5.97	4.71	4.68	3.46	6.61	6.09	5.85	7.8	6.44	7.5	8.06	7.2	8.13	4.98	6.82	5.31	5.9	5.54	10.15
S100A7	S100 calcium binding protein A7	Source:HGNC Symbol;Acc:HGNC:10497]	8.25	7.8	9.81	9.49	10.25	8.81	7.63	6.7	5.39	10.05	10.78	11.98	11.2	11.57	12.77	10.54	8.62	12.13	8.66	10.74	7.84	8.7	12.64	10.81
S100A8	S100 calcium binding protein A8	Source:HGNC Symbol;Acc:HGNC:10498]	7.19	8.21	8.59	8.76	9.08	5.99	7.96	6.75	9.04	7.79	9.56	9.97	11.16	10.98	17.19	8.29	9.68	12.4	11.1	8.12	7.33	5.83	9.85	13.42
S100A9	S100 calcium binding protein A9	Source:HGNC Symbol;Acc:HGNC:10499]	8.63	5.81	8.92	10.18	12.79	5.61	10.8	4.7	9.81	9.02	8.97	11.74	14.99	15.17	25.32	12.49	12.33	10.78	13.73	10.4	9.35	8.85	10.25	21.69
S100B	S100 calcium binding protein B	Source:HGNC Symbol;Acc:HGNC:10500]	6.37	10.66	5.89	7.08	15.49	6.41	4.35	5.45	5.77	9.9	4.87	7.61	7.66	8.22	15.68	7.72	8.45	13.64	9.72	7.94	5.89	8.97	7.53	15.44
SAA1	serum amyloid A1	Source:HGNC Symbol;Acc:HGNC:10513]	12.52	13.95	11.88	11.01	12.32	12.59	10.24	12.9	10.37	13.22	17.12	13.23	13.48	15.94	13.8	13.12	13.32	21.59	15.41	13.53	8.31	9.08	10.46	14.61
SAMD9	sterile alpha motif domain containing 9	Source:HGNC Symbol;Acc:HGNC:1348]	13.1	9.46	10.6	12.75	19.97	10.36	12.61	14.62	13.36	20.3	10.94	14.3	13.09	11.73	20.56	14.33	13.05	19.51	15.15	13.75	17.95	12.33	12.13	23.31
SAMSN1	SAM domain, SH3 domain and nuclear localization signals 1	Source:HGNC Symbol;Acc:HGNC:10528]	36.16	16.07	18.22	34	20.87	50.56	39.63	49.39	44.33	16.4	18.18	33.99	32.63	15.7	24.91	30.07	17.95	23.28	44.47	49.48	49.1	50.97	37.71	20.02
SBNO2	strawberry notch homolog 2	Source:HGNC Symbol;Acc:HGNC:29158]	34.8	21.37	18.91	29.63	46.87	33.4	29.83	28.24	36.7	35.24	20.8	31.56	26.48	19.67	42.28	28.21	19.8	30.47	29.64	26.85	33.17	29.21	37.01	35.33
SDHA	succinate dehydrogenase complex flavoprotein subunit A	Source:HGNC Symbol;Acc:HGNC:10680]	32.21	37.18	38.23	41.79	38.45	47.96	38.3	41.8	41.76	37.78	35.42	33.34	31.55	34.28	32.68	30.37	30.97	26	37.72	37.76	31.59	30.38	33.63	28.58
SELE	selectin E	Source:HGNC Symbol;Acc:HGNC:10718]	9.09	8	7.19	8.88	7.24	5.83	7.26	6.46	7.34	11.14	8.77	10.23	9.65	9.24	10.27	8.33	7.82	11.33	7.78	6.86	7.4	9.2	11.45	8.58
SELENOK	selenoprotein K	Source:HGNC Symbol;Acc:HGNC:30394]	14.03	12.32	14.52	12.89	15.53	15.66	15.84	19.13	13.3	15.6	15.47	12.99	14.76	14.03	19.24	16.46	12.87	20.21	18.55	17.28	15.5	19.18	14.31	16.42
SELL	selectin L	Source:HGNC Symbol;Acc:HGNC:10720]	20.45	17.37	20.48	20.44	104.22	20.75	28.75	33.33	27.26	104.06	23.14	22.54	21.49	19.94	104.47	18.2	23.32	83.72	19.93	25.27	19.55	21.11	31.66	86.72
SELP	selectin P	Source:HGNC Symbol;Acc:HGNC:10721]	7.51	9.59	7.3	8.68	13.49	6.67	5.58	7.93	7.48	13.81	7.58	6.41	9.52	10.52	12.4	8.75	8.92	21.28	8.26	5.82	7.09	8.97	9.88	15.33
SELPLG	selectin P ligand	Source:HGNC Symbol;Acc:HGNC:10722]	8.49	8.67	7.92	9.54	13.56	11.08	7.07	6.41	7.05	21.54	10.84	12.37	9.18	9.35	19.83	10.02	12.35	16.23	9.07	8.21	5.91	8.49	10.28	14.48
SEMG1	semenogelin 1	Source:HGNC Symbol;Acc:HGNC:10742]	7.7	7.39	6.91	7.17	8.01	7.91	5.94	7.15	7.58	9.55	6.92	8	9.04	7.1	8.31	7.43	8.59	9.92	5.97	8.1	3.42	6.22	6.6	9.16
SERINC1	serine incorporator 1	Source:HGNC Symbol;Acc:HGNC:13464]	22.68	21.33	19.87	22.88	26.19	18.6	21.34	21.04	21.45	28.6	21.05	23.21	22.93	20.88	25.87	21.13	20.59	31.74	22.88	23.8	23.17	24.67	23.45	27.76
SERINC2	serine incorporator 2	Source:HGNC Symbol;Acc:HGNC:23231]	8.78	14.03	11.23	8.87	6.47	6.38	7.28	3.95	4.73	6.89	11.12	10.26	11.81	11.37	10.03	11.55	10.42	12.97	11.85	7.24	9.71	7.26	6.45	8.68
SERINC3	serine incorporator 3	Source:HGNC Symbol;Acc:HGNC:11699]	31.71	33.14	35.11	33.42	35.98	38.72	33.96	38.04	38.01	39.26	40.51	34.65	30.33	33.37	35.71	30.56	33.58	27.97	35.18	41.19	37.58	33.73	21.7	31.98
SERINC5	serine incorporator 5	Source:HGNC Symbol;Acc:HGNC:18825]	15.95	12.03	11.87	15.44	27.95	15.23	18.4	18.62	17.66	46.91	11.56	19.8	16.33	11.65	40.06	13.62	10.87	35.34	21.27	19.23	13.7	20.17	10.61	34.07
SERPINA1	serpin family A member 1	Source:HGNC Symbol;Acc:HGNC:8941]	9.83	8.91	7.91	7.19	25.33	6.29	3.38	7.97	5.98	13.04	7.55	12	8.04	6.22	24.63	7.29	8.3	12.62	10.49	6.24	6.58	6.04	8.91	12.54
SERPINB2	serpin family B member 2	Source:HGNC Symbol;Acc:HGNC:8584]	8.19	6.93	7.14	6.77	8.57	5.65	5.18	4.04	7.08	8.1	6.38	5.96	7.63	7.56	9.72	7.95	7.8	10.79	5.98	5.33	6.58	4.94	3.98	8.28
SERPINB5	serpin family B member 5	Source:HGNC Symbol;Acc:HGNC:8949]	8.43	4.94	7.38	6.84	6.34	5.19	5.41	8.12	8.21	9.35	9.63	9.04	7.53	8.39	10.23	9.18	7.35	11.07	7.09	6.2	7.33	7.43	9.2	9.36
SERPING1	serpin family G member 1	Source:HGNC Symbol;Acc:HGNC:1228]	17.7	11.51	12.6	15.63	43.84	13.4	12.64	12.73	19.2	48.22	14.31	21.77	15.85	12.24	30.71	17.49	13.09	27.5	13.97	17.56	17.2	12.94	20.54	44.93
SERPINH1	serpin family H member 1	Source:HGNC Symbol;Acc:HGNC:1546]	13.45	14.85	8.59	11.01	17.53	9.83	5.05	9.23	7.96	21.9	12.51	9.8	9.15	10.85	16.03	10.9	8.48	15.35	11.19	9.18	9.08	13.24	8.66	16.02
SETBP1	SET binding protein 1	Source:HGNC Symbol;Acc:HGNC:15573]	9.5	11.45	13.67	11.14	15.6	7.22	11.24	9.53	6.98	13.21	9.46	11.21	16.61	18.24	18.96	15.33	17.42	21.44	16.29	16.79	12.75	18.19	18.32	19.11
SETD2	SET domain containing 2, histone lysine methyltransferase	Source:HGNC Symbol;Acc:HGNC:18420]	40.2	47.8	43.43	41.45	29.36	35.81	40.9	32.37	33.22	31.43	51.28	42.01	39.2	46.03	29.17	39.26	45.31	36.22	30.2	34.54	24.34	30.76	30.3	28.46
SF3A1	splicing factor 3a subunit 1	Source:HGNC Symbol;Acc:HGNC:10765]	45.25	49.45	39.39	43.43	40.64	43.39	43.23	49	49.9	41.3	37.7	37.53	38.85	37.19	37.2	40.3	35.48	43.61	40.12	40	35.53	43.27	45.23	33.87
SF3B1	splicing factor 3b subunit 1	Source:HGNC Symbol;Acc:HGNC:10768]	82.19	97.26	92.78	86.36	77.53	77.04	81.77	86.21	83.03	80.21	82.38	81.12	85.02	87.16	73.06	76.43	85.51	72.64	77.3	85.7	80.96	80.64	75.85	66.16
SFN	stratifin	Source:HGNC Symbol;Acc:HGNC:10773]	12.66	15.09	11.98	12.86	13.3	14.23	13.6	11.74	14.54	14.52	17.96	12.48	13.96	15.54	18.51	11.23	17.24	13.22	13.57	13.09	9.13	13.23	13.89	12.1
SFRP1	secreted frizzled related protein 1	Source:HGNC Symbol;Acc:HGNC:10776]	7.45	7.48	8.15	7.21	9.49	8.84	7.34	6.82	8.43	9.09	10.24	8.91	9.47	10.13	10.03	9.18	7.35	11.02	9.49	6.1	7.14	10.86	10.92	10.59
SFRP2	secreted frizzled related protein 2	Source:HGNC Symbol;Acc:HGNC:10777]	7.88	8.57	7.67	8.2	7.02	6.04	7.86	5.58	5.48	9.47	7.9	8.78	8.92	9.67	7.15	9.47	7.17	11.88	9.53	8.11	6.82	8.44	7.04	9.51
SFRP4	secreted frizzled related protein 4	Source:HGNC Symbol;Acc:HGNC:10778]	7.57	6.98	7.15	6.73	7.59	7.1	7.04	4.75	5.56	8.52	5.47	7.96	9.39	9.1	11.51	9.62	8.6	10.38	6.63	4.42	6.87	7.75	7.51	9.22
SFXN1	sideroflexin 1	Source:HGNC Symbol;Acc:HGNC:16085]	30.43	34.1	32.93	28.86	25.08	41.23	37.1	45.52	42.35	24.19	28.05	25.59	27.66	32.34	25.77	29.86	31.25	15.2	33	37.99	40.03	29.92	38.49	19.18
SGK1	serum/glucocorticoid regulated kinase 1	Source:HGNC Symbol;Acc:HGNC:10810]	34.82	31.76	30.11	29.36	19.74	66.03	43.85	42.58	45.89	20.95	25.82	33.39	30.48	30.84	18.56	30.61	30.06	18.92	62.05	50.97	60.66	51.13	63.4	24.22
SGK2	serum/glucocorticoid regulated kinase 2	Source:HGNC Symbol;Acc:HGNC:13900]	9.99	7.77	7.65	7.77	7.43	5.99	7.99	5.38	5.48	8.66	7.07	5.87	10.02	11.12	11.68	8.87	9.56	9.74	8.01	10.27	7.74	6.15	9.07	9.57
SH2B2	SH2B adaptor protein 2	Source:HGNC Symbol;Acc:HGNC:17381]	57.21	76.97	84.08	71.41	27.54	111.25	97.91	89.88	88.11	19.38	81.62	56.35	57.91	67.81	15.59	56.17	65.29	21.1	79.29	93.2	80.41	75.77	67.14	19.65
SH2D1A	SH2 domain containing 1A	Source:HGNC Symbol;Acc:HGNC:10820]	14.31	8.86	6.83	12.94	17.07	4.13	8.25	6.26	6.47	18.83	12.52	12.96	14.4	8.66	25.43	18.05	9.54	20.27	10.25	10.01	10.12	7.66	8.2	21.46
SH2D1B	SH2 domain containing 1B	Source:HGNC Symbol;Acc:HGNC:30416]	7.58	9.24	8.74	9.64	10.93	5.42	8.93	6.1	7.06	10.89	8.2	8.58	9.57	9.17	11.01	9.31	7.96	13.7	8.58	7.69	8.2	8.12	7.26	9.08
SHC1	SHC adaptor protein 1	Source:HGNC Symbol;Acc:HGNC:10840]	24.72	33.5	30.83	30.71	36.42	22.78	26.71	30.36	25.5	37.85	25.73	30.55	27.5	29.66	30.8	26.95	31.02	28.31	28.74	34.16	27.85	26.15	24.96	33.43
SHC2	SHC adaptor protein 2	Source:HGNC Symbol;Acc:HGNC:29869]	8.2	12.73	6.93	7.54	8.12	5.77	5.25	7.81	4.9	10.79	8.22	7.69	8.76	8.53	10.71	8.4	8.69	9.41	8.8	9.65	7.14	5.59	6.14	8.24
SHC3	SHC adaptor protein 3	Source:HGNC Symbol;Acc:HGNC:18181]	7.55	7.49	7.4	8.01	6.39	5.62	5.93	6.21	7.51	9.52	8.01	9.4	9.38	9.92	10.29	8.92	7.59	11.98	11.81	8.26	8.42	7.07	8.6	10.62
SHC4	SHC adaptor protein 4	Source:HGNC Symbol;Acc:HGNC:16743]	9.01	7.5	8.31	8.31	6.92	6.51	5.54	6.14	7.24	10.62	8.12	5.09	10.61	11.48	11.72	10.32	11.24	11.36	7.18	7.45	7.33	11.41	8.34	9.06
SIGIRR	single Ig and TIR domain containing	Source:HGNC Symbol;Acc:HGNC:30575]	10.27	8.75	7.24	8.69	18.67	4.21	5.62	9.51	8.51	32.52	10.89	9.61	9.48	8.52	26.72	7.67	8.47	29.08	8.53	6.83	8.05	5.59	8.42	24.32
SIGLEC1	sialic acid binding Ig like lectin 1	Source:HGNC Symbol;Acc:HGNC:11127]	7.83	9.13	7.94	7.64	8.54	7.45	8.04	6.06	4.73	18.53	8.31	9.32	9.5	11.03	14.3	10.69	12.76	12.62	10.57	11.64	10.12	7.71	11.28	8.77
SIGLEC5	sialic acid binding Ig like lectin 5	Source:HGNC Symbol;Acc:HGNC:10874]	6.5	11.34	7.61	7.73	9.81	7.55	5.69	8.31	5.63	11.39	7.98	10.12	8.53	10.63	16.09	8.31	11.94	13.19	9.71	9.88	6.76	9.67	5.98	10.27
SIGLEC8	sialic acid binding Ig like lectin 8	Source:HGNC Symbol;Acc:HGNC:10877]	9.22	10.76	9.43	9.37	7.24	8.57	8.35	4.09	10.28	8.98	9.55	8.68	9.98	9.51	13.24	11.2	11.69	8.68	6.43	4.72	11.4	7.69	8	11.53
SIN3A	SIN3 transcription regulator family member A	Source:HGNC Symbol;Acc:HGNC:19353]	33.98	40.19	39.09	38.85	30.02	31.34	34.01	39.87	37.2	33.15	34.81	33.28	32.95	36.77	33.09	31.8	35.3	31.31	33.1	31.53	33	26.5	33.77	28.23
SIRPA	signal regulatory protein alpha	Source:HGNC Symbol;Acc:HGNC:9662]	19.98	17.41	17.21	17.93	24.84	16.3	12.23	12.98	15.14	23.95	15.76	27.83	20.36	18.78	22.97	21.19	16.83	21.46	17	12.68	18.77	10.63	20.2	23.52
SIRPB2	signal regulatory protein beta 2	Source:HGNC Symbol;Acc:HGNC:16247]	12.55	9.24	10.87	10.32	14.78	8.98	11	8.01	10.54	14.68	10.41	11.47	14.39	14.36	14.41	11.02	12.12	18.23	14.95	10.75	13.42	16.09	9.02	15.16
SIRT4	sirtuin 4	Source:HGNC Symbol;Acc:HGNC:14932]	7.98	9.68	9.81	8.75	8.57	5.8	8.63	7.93	7.91	9.41	6.92	7.52	11.75	11.88	11.03	10.24	12.11	14.51	13.13	8.47	11.11	11.61	7.51	13.73
SIX1	SIX homeobox 1	Source:HGNC Symbol;Acc:HGNC:10887]	8.59	11.16	7.24	7.96	10.35	8.34	8.53	5.96	7.85	10.69	7.3	8.81	11.72	10.99	12.05	9.99	11.66	11.21	11.14	9.96	8.31	8.9	9.02	11.09
SKP1	S-phase kinase associated protein 1	Source:HGNC Symbol;Acc:HGNC:10899]	10.73	9.08	12.72	11.55	8.69	8.02	10.22	8.34	13.31	15.09	11.84	10.2	13.55	13.76	14.92	14.07	10.16	16.04	12.67	11.44	10.76	10.52	9.78	13.59
SKP2	S-phase kinase associated protein 2	Source:HGNC Symbol;Acc:HGNC:10901]	22.02	28.94	31.3	21.57	23.66	25.15	27.15	23.99	25.67	23.14	27.06	21.8	25.63	30.55	22.2	22.47	27.77	20.34	23.74	25.24	21.76	22.29	30.08	21.57
SLAMF1	signaling lymphocytic activation molecule family member 1	Source:HGNC Symbol;Acc:HGNC:10903]	14.64	11.43	9.55	17.32	15	9.98	8.29	7.05	9.99	15.14	13.6	18.33	18.21	15.74	20.8	15.87	12.89	16.52	9.27	15.01	15.51	12.76	11.53	18.09
SLAMF6	SLAM family member 6	Source:HGNC Symbol;Acc:HGNC:21392]	35.78	63.62	64.12	43.34	43.68	50.61	45.58	51.05	55.52	35.14	61.25	45.24	45.09	63.47	42.18	45.05	56.12	37.3	57.32	54.81	57.52	60.24	45.47	37.32
SLAMF7	SLAM family member 7	Source:HGNC Symbol;Acc:HGNC:21394]	12.01	13.52	14.91	16.14	29.97	48.33	44.22	51.86	44.12	28.45	14.79	13.39	20.01	15.78	21.95	13.94	14.93	19.86	61.2	49.73	53.58	36.5	31.09	38.6
SLC11A1	solute carrier family 11 member 1	Source:HGNC Symbol;Acc:HGNC:10907]	9.04	12.87	10.46	9.26	11.24	6.66	9.09	8.91	9.26	13	12.02	12.08	11.26	11.59	11.22	8.8	12.92	12.74	8.5	8.79	10.76	9.26	8.6	10.35
SLC16A1	solute carrier family 16 member 1	Source:HGNC Symbol;Acc:HGNC:10922]	16.95	21.5	17.15	16.54	11.18	19.41	26.5	31.44	33.3	13.01	16.84	14.37	17.48	20.2	17.37	18.27	20.95	14.71	24.67	29.38	21.21	23.74	25.93	12.99
SLC16A2	solute carrier family 16 member 2	Source:HGNC Symbol;Acc:HGNC:10923]	11.44	9.59	8.19	8.82	7.07	7.88	7.74	6.75	4.51	8.74	10.64	15.71	10.58	8.69	9.72	11.25	10.39	7.63	7.86	6.77	6.25	8	8.71	9.51
SLC1A5	solute carrier family 1 member 5	Source:HGNC Symbol;Acc:HGNC:10943]	29.52	27.45	23.77	26.71	28.26	36.38	41.01	44.06	40.46	26.58	19.67	26.38	23.57	21.27	24.2	20.98	22.32	22.02	37.79	36.07	43.83	34.86	27.54	29.49
SLC25A1	solute carrier family 25 member 1	Source:HGNC Symbol;Acc:HGNC:10979]	35.52	46.94	42.62	31.66	28.25	45.31	48.89	44.01	39.47	28.56	40.33	34.59	31.2	36.34	29.14	32.63	40.56	25.26	35.9	42.35	37.58	35.19	40.51	22.24
SLC2A1	solute carrier family 2 member 1	Source:HGNC Symbol;Acc:HGNC:11005]	44.14	22.74	22.6	35.11	22.42	32.76	23.91	24.2	28.77	19.86	19.82	45.5	31.13	23.59	19.41	29.6	18.28	19.89	21.35	21.16	25.18	29.38	16.72	19.68
SLC39A6	solute carrier family 39 member 6	Source:HGNC Symbol;Acc:HGNC:18607]	13.91	12.75	12.06	15.38	14.99	12.08	13.69	11.07	10.36	13.96	15.34	11.74	14.46	13.41	19.11	14.21	11.87	11.69	15.09	13.71	11.62	11.79	10.28	18.13
SLC7A5	solute carrier family 7 member 5	Source:HGNC Symbol;Acc:HGNC:11063]	28.1	26.76	22.15	27.56	18.57	70.63	72.43	73.8	58.29	17.46	20.88	20.61	27.6	21.43	22.9	28.05	22.16	15.8	67.9	70.44	80.44	65.51	54.93	21.82
SMAD2	SMAD family member 2	Source:HGNC Symbol;Acc:HGNC:6768]	19.92	22.06	22.69	18.27	15.22	16.45	19.07	19.77	17.46	19.81	25.13	24.77	23.71	22.39	22.66	23.39	23.4	19.81	17.33	21.7	20.45	21.87	16.63	22.1
SMAD3	SMAD family member 3	Source:HGNC Symbol;Acc:HGNC:6769]	14.96	12.99	12.08	12.28	14.75	10.91	8.15	8.26	7.57	16.35	12.22	12.35	13.91	12.43	17.96	13.76	14.51	18.54	10.57	9.08	12.4	10.22	9.8	15.82
SMAD4	SMAD family member 4	Source:HGNC Symbol;Acc:HGNC:6770]	25.43	29.78	33.81	28.57	30.65	26.74	28.85	25.42	31.14	31.35	31.4	25.42	31.04	35.53	27.16	32.56	33.13	28.12	32.07	28.41	28.43	25.5	25.86	23.99
SMAD5	SMAD family member 5	Source:HGNC Symbol;Acc:HGNC:6771]	21.61	25.77	31.95	27.36	17.83	40.41	37.25	41.87	37.79	16.68	28.4	23.17	28.38	32.59	19.35	24.68	33.53	19.46	38.94	43.99	38.08	32.47	31.45	17.05
SMAD9	SMAD family member 9	Source:HGNC Symbol;Acc:HGNC:6774]	23.06	11.82	13.25	17.41	11.23	16.05	17.09	19.29	20.31	13.42	14.11	23.75	20.31	14.2	12.67	19.97	14.1	18.94	16.71	17.92	20.8	20.05	21.1	14.59
SMAP1	small ArfGAP 1	Source:HGNC Symbol;Acc:HGNC:19651]	15.09	16.4	19.36	19.56	12.6	20.42	18.22	20.36	15.98	14.23	16.45	16.28	20.04	19.84	15.5	16.66	17.48	14.95	19.85	21.4	17.63	21.2	15.72	15.28
SMARCA4	SWI/SNF related, matrix associated, actin dependent regulator of chromatin, subfamily a, member 4	Source:HGNC Symbol;Acc:HGNC:11100]	59.13	117.92	110.83	67.25	39.04	86.28	93.16	93.48	92.48	34.91	128.51	64.69	57.84	103.91	35.39	60.4	109.21	26.92	69.05	80.75	68.24	63.09	76.22	35.44
SMARCB1	SWI/SNF related, matrix associated, actin dependent regulator of chromatin, subfamily b, member 1	Source:HGNC Symbol;Acc:HGNC:11103]	66.14	80.24	75.72	59.54	25.67	76.28	77.12	85.95	77.26	27.99	64.11	56.28	55.05	68.7	21.28	52.12	64	22.47	71.97	84.58	63.49	70.03	61.21	23.69
SMC1A	structural maintenance of chromosomes 1A	Source:HGNC Symbol;Acc:HGNC:11111]	39.05	53.28	53.31	37.51	32.72	43.53	54.15	51.5	52.72	27.74	46.18	31.53	37.35	48.65	20.24	38.71	51.4	22.95	42.39	42.67	36.98	32.12	37.21	24.93
SMC1B	structural maintenance of chromosomes 1B	Source:HGNC Symbol;Acc:HGNC:11112]	5.84	8.87	9.63	8.52	9.13	5.91	4.99	6.5	6.34	10.11	9.49	8.4	9.39	11.9	8.39	10.13	10.09	12.04	10.29	8.18	5.89	8.53	8.67	11.48
SMC3	structural maintenance of chromosomes 3	Source:HGNC Symbol;Acc:HGNC:2468]	36.01	43.22	48.64	37.81	25.39	46.3	44.28	45.16	44.06	24.71	44.06	33.3	34.15	45.4	26.79	35.79	43.62	25.97	41.64	41.7	36.68	36.19	44.15	18.07
SMO	smoothened, frizzled class receptor	Source:HGNC Symbol;Acc:HGNC:11119]	9.05	9.58	7.56	8.42	8.49	5.21	8.98	7.94	7.17	10.57	10.64	9.51	9.52	8.97	12.56	7.33	8.9	8.25	8.31	9.71	5.41	6.52	9.26	11.43
SMPD3	sphingomyelin phosphodiesterase 3	Source:HGNC Symbol;Acc:HGNC:14240]	9.53	9.62	7.58	9.59	8.8	3.55	7.69	5.13	7.61	10.75	11.21	9.08	10.37	10.23	14.18	9.03	8.27	11.81	9.54	5.98	7.33	5.96	5.3	11.5
SNAI1	snail family transcriptional repressor 1	Source:HGNC Symbol;Acc:HGNC:11128]	8.96	8.07	10.65	8.8	11.19	4.92	8.11	6.7	5.09	12.05	9.31	12.25	10.28	10.43	9.7	8.44	6.84	13.64	5.41	8.08	5.76	6.04	10.05	16.17
SNAI2	snail family transcriptional repressor 2	Source:HGNC Symbol;Acc:HGNC:11094]	7.35	8.71	8.4	6.97	11.8	8.12	6.74	5.62	5.02	16.2	8.21	11.1	7.99	8.16	8.56	6.12	5.79	13.43	8.25	7.12	7.79	6.97	7.09	10.56
SNCA	synuclein alpha	Source:HGNC Symbol;Acc:HGNC:11138]	8.11	9.43	7.68	7.34	8.78	8.02	5.52	7.43	6.69	8.38	8.23	8.47	10.71	12.11	15.63	10.8	12.38	13.7	8.45	8.29	10.63	14.88	7.09	15.45
SOCS1	suppressor of cytokine signaling 1	Source:HGNC Symbol;Acc:HGNC:19383]	35.97	52.15	36.7	33.14	25.33	35.34	38.38	33.15	32.08	24.67	44.09	47.78	31.6	37.92	20.47	31.39	38.59	16.15	26.72	37.08	44.67	28.8	28.92	19.87
SOCS2	suppressor of cytokine signaling 2	Source:HGNC Symbol;Acc:HGNC:19382]	10.94	8.75	8.22	8.02	10.28	6.38	7.27	5.5	5.25	11.9	10.94	8.54	9.17	8.76	14.71	8.32	7.14	15.2	9.36	7.36	7.23	8.44	5.75	12.42
SOCS3	suppressor of cytokine signaling 3	Source:HGNC Symbol;Acc:HGNC:19391]	16.92	9.39	8.09	15.15	29.74	12.27	12.61	10.14	15.53	22.86	10.85	16.42	15.07	11.06	35.6	13.59	11.2	18.15	15.89	15.02	16.63	26.07	13.4	32.41
SOD1	superoxide dismutase 1	Source:HGNC Symbol;Acc:HGNC:11179]	92.12	99.3	97.39	83.52	57.71	90.55	91.65	105.96	99.43	45.44	89.96	84.54	73.85	90.64	51.89	82.5	101.23	41.75	98.76	98.03	82.93	93.3	94.11	53.61
SOD2	superoxide dismutase 2	Source:HGNC Symbol;Acc:HGNC:11180]	21.66	14.67	18.02	21.18	52.68	34.05	23.45	23.45	34.73	37.54	17.75	18.4	22.77	21.98	49.52	21.55	22.88	30.49	26.89	31.61	39.14	36.52	33.2	47.44
SOS1	SOS Ras/Rac guanine nucleotide exchange factor 1	Source:HGNC Symbol;Acc:HGNC:11187]	52.86	41.79	53.39	60.99	31.48	62.08	55.88	58.29	58.13	31.45	47.05	66.77	60.38	52.05	29.48	55.69	52.17	32.04	61.65	61.07	56.23	56.22	51.13	33.57
SOS2	SOS Ras/Rho guanine nucleotide exchange factor 2	Source:HGNC Symbol;Acc:HGNC:11188]	14.16	18.73	16.86	15.72	14.43	15.08	17.61	14.09	13.31	15.74	16.09	13.73	17.68	16.18	17.17	16.76	15.91	16.24	14.95	16.32	18.6	12.52	11.87	16.33
SOST	sclerostin	Source:HGNC Symbol;Acc:HGNC:13771]	12.47	11.53	10.18	11.76	8.73	7.19	7.02	9.73	12.29	9.85	10.74	13.39	13.88	12.15	12.74	13.12	13.46	17.98	12.08	9.36	7.16	12.44	7.93	10.39
SOX10	SRY-box transcription factor 10	Source:HGNC Symbol;Acc:HGNC:11190]	5.2	8.95	5.95	6.61	6.37	4.19	5.62	7.22	4.43	7.34	6.85	5.96	6.97	7.17	4.92	7.43	6.67	9.83	6.34	5.9	5.89	6.15	5.14	8.38
SOX11	SRY-box transcription factor 11	Source:HGNC Symbol;Acc:HGNC:11191]	7.83	7.86	6.74	7	6.37	6.1	4.45	3.85	6.11	9.36	4.85	5.24	9.76	9.97	10.34	8.01	8.45	11.1	7.56	7.55	7.85	8.16	9.15	8.55
SOX17	SRY-box transcription factor 17	Source:HGNC Symbol;Acc:HGNC:18122]	8.28	5.62	7.7	7.78	9.21	7.1	6.61	6.2	5.45	9.52	9.41	5.96	9.69	8.68	8.05	6.06	8.03	12.99	5.59	7.37	5.63	7.01	4.45	7.13
SOX2	SRY-box transcription factor 2	Source:HGNC Symbol;Acc:HGNC:11195]	10.38	10.75	9.26	9.99	7.9	9.5	7.82	8.48	9.13	13.26	11.07	8.71	15.96	16.6	21.15	16.11	21.31	18.94	11.7	16.25	16.14	13.52	9.97	19.84
SOX9	SRY-box transcription factor 9	Source:HGNC Symbol;Acc:HGNC:11204]	17.14	10.08	9.47	15.09	6.95	6.95	7.26	8.85	7.11	7.63	12.63	20.93	17.12	11.93	10.61	18.72	12.26	14.86	10.4	12.1	14.95	14.86	12.66	12.16
SP1	Sp1 transcription factor	Source:HGNC Symbol;Acc:HGNC:11205]	33.55	41.69	35	35.19	28.18	35.31	33.04	36.61	30.55	32.24	38.62	32.77	35.3	40.83	32.87	37.55	38.4	31.3	36.24	32.03	34.21	32.73	41.74	30.04
SPA17	sperm autoantigenic protein 17	Source:HGNC Symbol;Acc:HGNC:11210]	8.22	10.46	8.34	6.98	10.22	9.24	7.55	6.85	4.86	7.28	8.92	10.44	7.28	11.3	13.58	8.38	9.91	8.98	15.12	6.76	7.13	10.53	10.14	7.65
SPACA3	sperm acrosome associated 3	Source:HGNC Symbol;Acc:HGNC:16260]	6.3	8.72	7.41	7.8	7.59	6.18	5.06	5.91	4.07	7.71	8.9	6.6	8.16	8.74	11.76	8.78	7.97	12.13	5.12	7.37	7.84	6.38	7.4	6.29
SPANXB1	SPANX family member B1	Source:HGNC Symbol;Acc:HGNC:14329]	9.19	14.4	16.99	13.49	9.7	10.18	13.78	13.29	8.56	13.55	14.6	15.64	16.83	15.95	20.06	14.48	19.69	24.97	10.05	14.52	20.55	17.7	17.3	19.42
SPIB	Spi-B transcription factor	Source:HGNC Symbol;Acc:HGNC:11242]	74.29	47.11	51.62	65.35	31.61	60.33	62.19	53.36	55.93	37.78	47.58	83.67	68.7	57.57	31.72	67.72	51.44	40.38	64.41	63.99	58.96	81.83	69.86	49.55
SPINK1	serine peptidase inhibitor Kazal type 1	Source:HGNC Symbol;Acc:HGNC:11244]	6.5	4.86	5.81	5.27	6.92	5.58	3.67	4.08	4.08	3.81	6.78	7.31	7.02	6.96	7.1	6.38	6.47	11.54	5.88	3.02	5.89	7.59	5.9	9.58
SPINK5	serine peptidase inhibitor Kazal type 5	Source:HGNC Symbol;Acc:HGNC:15464]	9.39	7.92	8.48	9.82	9.4	8.97	7.19	6.2	7.63	12.26	7.83	8.58	10.08	11.5	12.84	8.64	10.98	14.71	8.43	10.94	9.9	6.52	5.37	14.33
SPN	sialophorin	Source:HGNC Symbol;Acc:HGNC:11249]	19.67	20.72	18.2	18.25	47.28	36.93	34.72	40.91	39	50.49	19.65	23.67	22.75	21.64	51	21.49	23.62	49.37	37.42	30.69	33.69	35.3	36.55	52.69
SPO11	SPO11 initiator of meiotic double stranded breaks	Source:HGNC Symbol;Acc:HGNC:11250]	7.39	6.49	5.69	5.54	6.27	6.15	5.06	5.62	3.67	6	6.48	6.31	7.98	8.5	12.66	8.51	9.46	11.23	8.98	9.15	5.56	5.75	5.62	9.34
SPOP	speckle type BTB/POZ protein	Source:HGNC Symbol;Acc:HGNC:11254]	24.61	27.65	29.28	29.09	25.07	29.49	31.23	33.48	27.82	26.16	24.23	31.4	27.05	27.13	21.91	26.92	28.46	29.43	28.44	31.12	31.64	34.25	27.03	22.41
SPP1	secreted phosphoprotein 1	Source:HGNC Symbol;Acc:HGNC:11255]	6.4	6.91	7.2	7.01	14.02	6.85	5.72	3.85	5.32	16.8	9.08	7.86	7.76	8.6	9.56	6.54	7.82	15.08	5.86	5.54	5.53	5.88	7.72	18.33
SPRED1	sprouty related EVH1 domain containing 1	Source:HGNC Symbol;Acc:HGNC:20249]	17.11	13.56	11.42	13.62	20.29	11.94	11.39	11.45	11.28	14.44	14.04	15.91	17.55	14.67	20.08	15.19	16.96	13.52	14.99	14.12	14.51	12.16	15.83	15.53
SPRY1	sprouty RTK signaling antagonist 1	Source:HGNC Symbol;Acc:HGNC:11269]	7.4	7.88	5.13	4.47	6.81	4.04	4.89	5.24	5.56	9.5	4.3	5.92	7.29	6.92	9.09	6.55	8.54	9.56	6.34	6.23	5.25	5.84	5.07	11.91
SPRY2	sprouty RTK signaling antagonist 2	Source:HGNC Symbol;Acc:HGNC:11270]	8.13	11.94	7.59	9.63	11.57	10.07	8.51	6.79	5.32	9.87	9.31	9.22	7.91	10.37	10.21	11.1	9.16	10.32	10.13	9.03	9.01	9.97	8.48	12
SPRY4	sprouty RTK signaling antagonist 4	Source:HGNC Symbol;Acc:HGNC:15533]	8.19	8.56	8.36	8.61	9.55	5.96	5.89	7.32	6.63	9.72	8.5	7.86	9.57	9.03	9.42	11.32	10.58	13.39	9.84	10.9	9.9	7.26	7.33	11.33
SRD5A2	steroid 5 alpha-reductase 2	Source:HGNC Symbol;Acc:HGNC:11285]	8.1	7.06	7.49	7.62	8.69	6.55	3.8	5.28	5.56	8.71	7.9	9.04	9.95	9.67	10.99	8.1	11.77	13.01	7.12	8.38	7.81	9.26	9.65	11.42
SREBF1	sterol regulatory element binding transcription factor 1	Source:HGNC Symbol;Acc:HGNC:11289]	31.76	25.1	23.83	28.04	32.76	48.76	47.47	42.03	39.12	37.72	28.72	36.74	26.77	23.89	30.01	28.04	27.38	27.04	42.35	37.75	46.55	35.57	48.63	33.28
SRP54	signal recognition particle 54	Source:HGNC Symbol;Acc:HGNC:11301]	28.34	28.13	30.82	32.15	22.72	40.19	46.96	48.57	45.47	23.43	28.41	24.17	32.41	32.82	18.4	33.62	27.06	21.27	49.79	42.34	41.13	40.6	41.71	19.56
SRR	serine racemase	Source:HGNC Symbol;Acc:HGNC:14398]	11.47	11.78	11.32	10.45	11.37	12.43	11.15	7.62	8.43	12.52	11.61	9.55	13.11	11.41	16.89	12.47	13.03	15.86	11.37	10.76	13.22	11.04	11.18	12.54
SRSF2	serine and arginine rich splicing factor 2	Source:HGNC Symbol;Acc:HGNC:10783]	88.01	102.45	115.46	96.67	80.7	127.09	101.9	85.9	83.87	62.1	111.09	76.9	85.87	104.43	68.81	90.23	104.91	64.36	86.26	85.51	81.75	73.23	82.36	68.23
SSX1	SSX family member 1	Source:HGNC Symbol;Acc:HGNC:11335]	399.36	486.39	501.63	468.48	576.04	412.49	457.61	378.13	386.61	710.96	560.63	522.28	364.91	393.27	468.37	339.67	400.32	506.73	386.18	348.56	308.18	377.66	335.87	446.67
SSX4	SSX family member 4	Source:HGNC Symbol;Acc:HGNC:11338]	8.36	10.2	7.94	8.41	8.91	7.4	7.94	7.43	7.87	9.34	7.79	4.86	11.66	10.18	10.11	10.95	10.42	15.61	11.42	7.03	17.12	7.4	5.77	10.86
ST6GAL1	ST6 beta-galactoside alpha-2,6-sialyltransferase 1	Source:HGNC Symbol;Acc:HGNC:10860]	70.14	85.09	79.86	77.47	40.13	104.98	110.78	122.32	102.9	35.45	82.88	64.84	66.64	74.78	33.9	63.25	78.21	36.26	119.28	137.41	111.42	100.67	80.02	27.06
STAG2	stromal antigen 2	Source:HGNC Symbol;Acc:HGNC:11355]	35.42	38.49	44.91	34.98	23.89	33.6	45.59	38.22	38.89	28.2	42.33	31.37	36.55	44.56	24.34	36.02	46.84	24.66	40	37.36	25.7	33.65	34.5	25.2
STAT1	signal transducer and activator of transcription 1	Source:HGNC Symbol;Acc:HGNC:11362]	22.24	14.69	14.72	17.82	48.21	18.39	23.04	16.39	24.08	51.55	13.5	18.62	16.18	12.94	37.45	16.62	15.4	23.76	21.72	20.37	26.64	17.57	21.3	48.97
STAT2	signal transducer and activator of transcription 2	Source:HGNC Symbol;Acc:HGNC:11363]	30.38	35.52	37.07	33.22	37.62	47.47	46.47	47.62	43.04	38.52	40.22	34.11	29.56	33.34	28.98	26.08	31.56	22.76	42.93	55.57	43.56	35.34	32.42	34.97
STAT3	signal transducer and activator of transcription 3	Source:HGNC Symbol;Acc:HGNC:11364]	56.8	42.65	41.66	48.8	52.51	58.13	54.37	57.69	63.64	47.25	39.48	53.34	42.89	35.1	47.75	50.2	31.75	39.69	42.67	53.61	48.47	47.3	50.65	46.92
STAT4	signal transducer and activator of transcription 4	Source:HGNC Symbol;Acc:HGNC:11365]	7.72	6.93	5.51	8.34	12.1	4.65	8.08	4.22	6.11	22.77	8.27	7.61	7.57	9.16	17.38	6.99	6.58	15.82	6.21	6.48	3.71	6.23	6.23	21.62
STAT5B	signal transducer and activator of transcription 5B	Source:HGNC Symbol;Acc:HGNC:11367]	26.41	35.27	28.41	25.62	22.55	23.73	20.84	19.63	22.38	27.82	37.25	25.54	25.03	27.16	27.5	22.77	24.7	34.89	17.5	20.35	19.78	15.91	23.11	24.35
STAT6	signal transducer and activator of transcription 6	Source:HGNC Symbol;Acc:HGNC:11368]	109.2	62.03	71.51	103.36	80.43	80.01	90.82	76.17	67.09	69.22	64.59	120.19	83.26	63.59	57.76	74.89	56.31	63.06	62.55	70.38	54.23	69.41	62.59	57.1
STC1	stanniocalcin 1	Source:HGNC Symbol;Acc:HGNC:11373]	6.81	8.54	7.51	7.97	7.46	6.1	7.13	5.75	5.02	8.54	4.83	8.02	8.03	8.89	12.68	8.42	6.44	7.7	5.57	8.03	9.08	9.66	8.15	9.2
STK11	serine/threonine kinase 11	Source:HGNC Symbol;Acc:HGNC:11389]	35.95	46.39	38.32	35.66	31.75	38.35	40.32	33.6	26.72	26.35	43.87	37.3	32.15	35.18	25.76	33.78	34.96	27.16	27.67	33.05	25.54	28.09	30.3	26.71
STK11IP	serine/threonine kinase 11 interacting protein	Source:HGNC Symbol;Acc:HGNC:19184]	20.41	20.03	17.27	18.62	20.29	15.02	19.43	16.53	17.23	19.65	21.24	18.14	21.09	20.22	20.14	19.63	21.09	19.33	15.71	21.62	20.61	21.18	15.31	21.24
STMN1	stathmin 1	Source:HGNC Symbol;Acc:HGNC:6510]	48.01	141.86	163.05	61.87	25.26	75.56	86.04	100.13	98.86	20.98	145.33	34.66	59.19	144.07	17.01	72.21	141.03	18.41	79.14	78.46	58.11	77.64	75.65	19.12
SUV39H2	suppressor of variegation 3-9 homolog 2	Source:HGNC Symbol;Acc:HGNC:17287]	16.72	20.94	18.77	15.39	14.98	18.44	19.04	20.02	20.83	11.27	13.92	12.75	18.15	19.11	13.93	16.28	19.25	15.59	16.02	17.81	14.13	16.94	22.06	17.51
SYCP1	synaptonemal complex protein 1	Source:HGNC Symbol;Acc:HGNC:11487]	8.27	8.51	7.38	6.84	7.59	5.91	6.89	5.91	7.74	8.09	9.16	11.41	10.95	11.25	16.95	11.31	11.76	17.05	8.81	10.65	12.27	6.82	10.13	11.62
SYK	spleen associated tyrosine kinase	Source:HGNC Symbol;Acc:HGNC:11491]	93.66	117.74	122.96	93.8	46.02	105.19	104.17	108.47	102.16	32.06	99.33	95.43	80.34	105.56	26.38	78.97	100.31	34.88	97.31	98.7	89.57	91.31	66.1	39.73
SYT17	synaptotagmin 17	Source:HGNC Symbol;Acc:HGNC:24119]	10.02	8.8	10.22	11	10.97	9.11	6.19	5.06	6.17	11.92	10.69	9.93	9.97	10.09	11.17	9.41	9.43	10.07	7.09	7.92	9.25	6.19	6.99	10.25
TAB1	TGF-beta activated kinase 1 (MAP3K7) binding protein 1	Source:HGNC Symbol;Acc:HGNC:18157]	19.58	24.05	17.44	15.55	13.12	18.76	15.91	18.69	16.94	14.53	16.9	16.07	16.32	14.86	15.62	16.71	15.2	14.14	15.11	13.42	19.4	15.07	15.86	14.53
TACSTD2	tumor associated calcium signal transducer 2	Source:HGNC Symbol;Acc:HGNC:11530]	7.78	6.75	6.56	6.16	6.17	5.45	5.79	4.32	3.55	7.92	7.13	7.89	8.87	8.3	4.99	7.39	9.7	13.46	7.81	8.33	7.56	4.07	7.84	8.28
TAF3	TATA-box binding protein associated factor 3	Source:HGNC Symbol;Acc:HGNC:17303]	16.8	15.92	14.17	14.99	13	13.31	15.19	15.06	15.74	19.32	19.44	17.46	15.52	15.53	17.33	16.69	17.53	16.65	19.34	15.32	15.01	14.73	12.48	15.36
TAL1	TAL bHLH transcription factor 1, erythroid differentiation factor	Source:HGNC Symbol;Acc:HGNC:11556]	8.54	6.94	8.53	7.28	8.71	6.79	7.21	7.22	5.13	10.08	5.43	6.68	9.25	8.54	9.99	7.74	11.05	12.69	6.75	7	9.26	8.12	6.03	10.33
TANK	TRAF family member associated NFKB activator	Source:HGNC Symbol;Acc:HGNC:11562]	34.6	40.86	42.12	37.59	29.23	32.26	35.36	29.6	32.3	25.54	42.98	37.11	31.4	45.28	27.3	39.23	47.43	33.86	36.17	32.78	33.66	33.13	32.58	30.16
TAP1	transporter 1, ATP binding cassette subfamily B member	Source:HGNC Symbol;Acc:HGNC:43]	41.46	30.64	28.93	42.94	70.55	44.04	50.25	48.09	52.42	61.29	28.01	40.63	35.98	28.52	49.3	35.15	26.71	46.89	42.19	41.76	35.09	38.9	38.99	77.49
TAP2	transporter 2, ATP binding cassette subfamily B member	Source:HGNC Symbol;Acc:HGNC:44]	46.56	37.27	37.95	41.89	50.29	49.33	53.61	52.42	47.8	46.76	36.3	49.19	38.97	35.53	42.78	36.81	40.33	44.93	41.59	48.26	42.61	38.93	46.72	47.64
TAPBP	TAP binding protein	Source:HGNC Symbol;Acc:HGNC:11566]	53.2	50.83	46.33	56.92	60.82	52.27	48.57	43.63	46.25	51.96	49.58	72.1	53.53	41.31	46.71	44.24	39.95	48.98	40.87	37.92	51.08	41.83	39.08	51.27
TAPBPL	TAP binding protein like	Source:HGNC Symbol;Acc:HGNC:30683]	22.19	27.47	30.64	24.29	21.59	25.42	30.33	23.36	23.78	31.66	29.95	24.64	22.43	31.57	31.11	23.51	31.85	30.72	19.64	22.16	18.68	20.77	25.1	25.43
TARP	TCR Gamma Alternate Reading Frame Protein	GeneCards	11.51	12.12	12.42	12.37	19.83	9.72	10.55	12.01	11.73	24.45	14.64	12.35	15.98	14.7	30.04	12.5	12.27	22.01	9.89	8.43	12.35	11.72	17.48	30.05
TBC1D10B	TBC1 domain family member 10B	Source:HGNC Symbol;Acc:HGNC:24510]	27.47	35.82	29.13	25.22	16.2	26.72	23.61	25.09	25.77	18.73	28.18	23	22.51	27.38	17.74	23.99	27.92	15.5	22.33	20.54	17.82	23.22	27.77	15.35
TBK1	TANK binding kinase 1	Source:HGNC Symbol;Acc:HGNC:11584]	19.85	21.07	23.62	19.84	15.31	25.27	27.84	25.21	18.02	11.84	19.96	18.99	19.12	23	15.39	23.24	22.23	14.73	25.68	23.36	23.6	23.07	25.18	14.67
TBL1XR1	TBL1X receptor 1	Source:HGNC Symbol;Acc:HGNC:29529]	57.13	56.22	65.1	60.12	35.99	85.24	87.32	97.26	82.94	43.73	66.25	59.77	55.28	68.33	37.04	53.59	65.16	33.19	95.47	94.46	84.86	90.98	74.3	43.89
TBP	TATA-box binding protein	Source:HGNC Symbol;Acc:HGNC:11588]	18.86	19.17	19.71	19.27	14.82	19.04	19.67	21.46	17.95	18.85	22.2	19.22	20.2	21.91	19.11	16.67	21.55	20.07	20.46	24.31	20.2	14.79	17.48	17.42
TBX21	T-box transcription factor 21	Source:HGNC Symbol;Acc:HGNC:11599]	8.09	7.21	6.03	7.62	8.95	6.98	8.35	7.19	7.74	11.61	6.25	7.12	8.44	8.23	10.96	8.53	7.16	12.79	8.48	6.24	6.23	7.56	7.05	9.33
TBXAS1	thromboxane A synthase 1	Source:HGNC Symbol;Acc:HGNC:11609]	10.84	8.34	11.14	10.01	12.6	7.42	8.61	7.91	8.06	18.27	8.65	9.13	11.85	11.09	15.78	9.27	10.08	19.42	9.61	9.15	7.84	9.99	10.81	14.05
TCF3	transcription factor 3	Source:HGNC Symbol;Acc:HGNC:11633]	35.66	87.4	70.28	34.37	22.01	54.23	51.57	60.45	51.86	19.91	74.25	35.99	39.59	67.03	25.67	39.22	68.58	29.53	44.34	49.4	43.16	45.32	45.47	25.11
TCF7	transcription factor 7	Source:HGNC Symbol;Acc:HGNC:11639]	35.25	16.54	13.37	34.54	83.15	10.51	14.91	10.04	11.96	118.43	23.39	29.9	27.45	14.26	118.36	30.27	18.57	81.69	19.45	10.93	9.21	11.4	12.84	87.07
TCF7L1	transcription factor 7 like 1	Source:HGNC Symbol;Acc:HGNC:11640]	17.82	12.19	13.2	16.66	13.5	10.92	10.46	11.28	9.85	12.92	15.02	21.52	18.99	15.74	18.13	18.01	14.22	20.13	15.84	15.03	16.74	16.28	15.95	15.88
TCL1A	TCL1 family AKT coactivator A	Source:HGNC Symbol;Acc:HGNC:11648]	90.06	226.37	213.67	100.39	44.02	49.37	68.3	54.97	61.34	22.41	154.01	81.39	100.88	192.77	23.15	99.05	175.67	29.24	71.48	66.65	51.46	58.55	51.86	28.02
TCL1B	TCL1 family AKT coactivator B	Source:HGNC Symbol;Acc:HGNC:11649]	15.61	20.47	19.59	15.04	12.66	11.01	9.66	11.51	11.8	10.03	16.26	13.03	15.11	21.15	14.51	15.34	18.56	16.42	11.15	11.49	10.68	14.13	8.78	17.14
TDO2	tryptophan 2,3-dioxygenase	Source:HGNC Symbol;Acc:HGNC:11708]	8.12	11.1	7.7	7.89	8.49	5.7	7.93	8.78	7.34	11.13	7.34	8.42	10.37	10.06	12.62	9.83	9.1	15.45	8.77	9.33	9.9	9.38	8.25	11.75
TECR	trans-2,3-enoyl-CoA reductase	Source:HGNC Symbol;Acc:HGNC:4551]	36.12	39.91	36.36	35.41	36.24	48.96	39.01	47.61	47.65	40.38	33.91	33.89	32.53	32.81	31.12	34.3	34.87	37.54	38.64	43.2	39.39	43.55	36.58	31.1
TERT	telomerase reverse transcriptase	Source:HGNC Symbol;Acc:HGNC:11730]	15.02	23.01	20.86	14.4	7.43	22.69	21.27	21.55	20.68	10.53	22.01	13.98	18.38	22.04	15.89	16.21	21.02	13.96	19.34	21.48	19.67	16.8	18.46	13.33
TET2	tet methylcytosine dioxygenase 2	Source:HGNC Symbol;Acc:HGNC:25941]	17.45	14.94	14.15	16.1	23.61	14.46	16.69	15.55	12.8	17.71	15.74	19.67	18.8	14.67	19.68	15.32	15.59	21.06	19.71	16.03	12.43	16.11	15.36	27.22
TFDP1	transcription factor Dp-1	Source:HGNC Symbol;Acc:HGNC:11749]	64.71	85.14	92.49	65.39	31.17	84.2	86.02	88.81	77.84	33.87	86.32	47.76	59.81	87.38	28.39	65.55	85.48	28.68	78.2	73.17	61.97	61.06	75.48	25.41
TFE3	transcription factor binding to IGHM enhancer 3	Source:HGNC Symbol;Acc:HGNC:11752]	19.49	15.46	14.63	17	17.31	18.13	16.3	18.34	13.88	15.86	12.25	19.07	18.2	16.52	16.99	20.36	17.06	20.9	20	16.62	18.28	19.54	13.89	18.24
TFEB	transcription factor EB	Source:HGNC Symbol;Acc:HGNC:11753]	31.61	30.27	26.85	31.47	23.55	23.67	27.61	20.45	18.15	15.26	26.62	31.32	28.09	25.55	13.41	27.58	25.36	20.48	25.56	22.63	18.63	21.74	20.77	15.36
TFRC	transferrin receptor	Source:HGNC Symbol;Acc:HGNC:11763]	40.69	43.03	47	38.81	28.73	57.39	44.66	51.6	42.26	24.8	43.05	40.05	37.45	37.08	27.28	35.75	31.67	18.94	37.93	44.7	40.98	42.48	45.41	24.35
TGFB1	transforming growth factor beta 1	Source:HGNC Symbol;Acc:HGNC:11766]	36.55	26.47	24.38	35.69	47.11	23.63	27.67	24.16	24.41	46.58	24.22	34.75	30.39	23.31	36.03	27.21	24.66	38.78	23.21	23.14	21.39	26.92	25.62	43.66
TGFB2	transforming growth factor beta 2	Source:HGNC Symbol;Acc:HGNC:11768]	8.68	8.26	7.94	7.93	8.02	5.08	3.8	6.82	7.24	10.68	6.53	8.44	8.97	8.91	9.8	8.13	8.91	11.16	10.88	9.73	8.98	8.22	9.02	8.09
TGFB3	transforming growth factor beta 3	Source:HGNC Symbol;Acc:HGNC:11769]	10.17	6.93	10.06	9.99	12.72	6.55	9.92	7.58	9.68	12.09	9.59	9.91	9.8	10.4	12.23	8.89	8.48	11.64	7.89	6.63	9.13	8.22	7.69	13.19
TGFBR1	transforming growth factor beta receptor 1	Source:HGNC Symbol;Acc:HGNC:11772]	19.35	20.39	19.55	17.06	24.16	15.75	13.44	18	15.68	30.08	19.47	22.57	18.09	19.15	22.85	16.56	20.23	28.95	19.94	17.96	16	17.76	14.16	25.71
TGFBR2	transforming growth factor beta receptor 2	Source:HGNC Symbol;Acc:HGNC:11773]	28.44	30.46	28.72	33.05	71	30.32	31.4	30.77	32.36	79.28	33.23	32.26	29.65	30.2	66.47	30.63	32.41	63.49	32.85	34.43	33.28	36.08	31.45	88.64
THBD	thrombomodulin	Source:HGNC Symbol;Acc:HGNC:11784]	11.22	8.39	7.75	8.39	15.92	8.96	7.82	7.92	7.05	22.63	5.99	9.69	10.46	10.79	15.38	10.87	11.35	17.5	12.42	10.54	9.26	14.22	11.28	26.75
THBS1	thrombospondin 1	Source:HGNC Symbol;Acc:HGNC:11785]	8.34	9.33	8.16	10.18	16.27	7.66	5.18	7.85	5.32	19.64	9.47	5.08	11.36	10.85	22.82	9.18	11.79	21.64	8.31	11.24	10.82	7.32	8.7	10.99
THBS4	thrombospondin 4	Source:HGNC Symbol;Acc:HGNC:11788]	9.66	9.9	7.75	7.91	9.98	6.01	5.62	5.8	7.89	9.87	8.53	9.48	12.89	14.09	13.18	10.41	13.72	11.56	12.92	10.5	10.82	10.27	11.98	14.56
THEM4	thioesterase superfamily member 4	Source:HGNC Symbol;Acc:HGNC:17947]	21.92	20.99	23.28	22.09	20.83	20.6	20.04	21.35	19.98	32.44	24.56	20.78	23.64	25.41	26.84	21.3	23.4	27.85	20.44	21.19	16.42	17.5	23.88	25.94
THY1	Thy-1 cell surface antigen	Source:HGNC Symbol;Acc:HGNC:11801]	11.95	12.24	11.26	10.1	51.8	8.81	11.26	7.6	8.43	32.17	12.59	10.6	14.23	16.19	33.32	16.39	17.98	29.01	16.29	8.57	16.14	12.38	17.55	29.26
TIAM1	TIAM Rac1 associated GEF 1	Source:HGNC Symbol;Acc:HGNC:11805]	15.72	13.32	15.75	16.15	10.37	16.04	19.49	15.4	19.49	20.58	17.77	18.18	19.21	17.01	23.74	19.51	16.3	19.64	18.69	17.19	17.6	18.46	20.11	16.21
TICAM1	toll like receptor adaptor molecule 1	Source:HGNC Symbol;Acc:HGNC:18348]	14.45	17.88	16.3	12.26	13.93	10.54	12.8	12.77	9.81	13.35	16.44	14.15	12.41	16.07	14.65	11.7	18.71	17.12	9.07	13.33	13.87	12.74	9.22	14.89
TICAM2	toll like receptor adaptor molecule 2	Source:HGNC Symbol;Acc:HGNC:21354]	16.22	11.94	13.63	13.49	12.6	13.89	17.54	17.55	12.51	12.98	12.5	15.58	15.67	15.88	15.63	13.2	13.72	12.71	14.72	19.5	16.77	13.34	14.95	16.91
TIE1	tyrosine kinase with immunoglobulin like and EGF like domains 1	Source:HGNC Symbol;Acc:HGNC:11809]	12.78	12.13	13.58	13	16.14	8.39	12.24	9.57	9.72	18.12	13.9	11.71	16.62	17.27	23.75	17.69	17.21	33.4	17.67	14.95	12.09	18.67	21.22	29.61
TIGIT	T cell immunoreceptor with Ig and ITIM domains	Source:HGNC Symbol;Acc:HGNC:26838]	21.99	9.11	8.92	15.04	13.92	11.95	10.96	10.51	11.34	13.04	13.81	15.21	17.87	11.57	16.47	17.89	11.74	18.76	16.2	10.47	11.73	13.4	11.2	19.24
TIRAP	TIR domain containing adaptor protein	Source:HGNC Symbol;Acc:HGNC:17192]	13.02	16.4	11.66	13.15	11.39	16.23	13.37	13.03	12.56	15.71	14.5	12.74	14.37	13.78	14.93	11.06	14.1	15.57	16.14	15.08	14.06	12.62	14.64	14.78
TLK2	tousled like kinase 2	Source:HGNC Symbol;Acc:HGNC:11842]	18.11	23.22	24.06	20.37	16.55	19.37	21.14	19.13	21.5	19.13	26.25	19.54	20.59	24.16	16.22	20.15	25.18	17.3	20.33	23.89	20.93	24.01	25.22	17.59
TLR1	toll like receptor 1	Source:HGNC Symbol;Acc:HGNC:11847]	19.75	22.68	25	21.84	19.12	20.51	21.64	18.02	19.37	16.38	18.3	24.28	21.32	22.64	16.63	20.46	21.42	20.94	22.07	20.45	20.52	20.47	23.65	20.37
TLR10	toll like receptor 10	Source:HGNC Symbol;Acc:HGNC:15634]	33.01	27.12	33.76	37.56	22.3	34.76	41.52	34.1	32.26	16.37	29.01	34.28	38.95	34.3	19.13	36.12	35.53	24.28	28.07	34.4	25.28	32.64	27.69	22.68
TLR2	toll like receptor 2	Source:HGNC Symbol;Acc:HGNC:11848]	11.11	14.96	10.02	12.5	16.97	10.39	11.57	9.26	7.51	16.07	13.17	12.03	15.81	15.47	19.6	13.73	14.49	16.91	16.99	11.92	13	11.62	11.75	18.16
TLR3	toll like receptor 3	Source:HGNC Symbol;Acc:HGNC:11849]	7.76	8.2	7.64	8.77	11.31	5.26	7.45	7.22	8.86	10.07	8.12	9.51	8.75	8.14	8.96	10.2	8.4	12.82	6.43	6.46	7.95	8.53	6.04	8.39
TLR4	toll like receptor 4	Source:HGNC Symbol;Acc:HGNC:11850]	23.73	11.34	14.22	18.66	16.13	13.04	12.54	14.72	18.15	17.21	15.66	27.29	20.79	15.85	20.41	21.36	16.21	19.32	18.83	15.82	20.75	20.41	20.03	20.71
TLR5	toll like receptor 5	Source:HGNC Symbol;Acc:HGNC:11851]	10.73	13.58	10.45	10.34	12.97	7.77	9.17	11.72	9.56	14.58	11.82	11.17	15.28	14.36	13.5	13.02	15.69	17.76	13.62	16.72	16.16	7.02	12.54	19.49
TLR6	toll like receptor 6	Source:HGNC Symbol;Acc:HGNC:16711]	25.28	26.72	27.94	24.43	16.37	20.14	23.63	22.04	22.6	16.33	25.45	26.83	29.68	29.73	20.7	30.92	26.93	25.6	24.36	24.04	25.01	26.81	20.07	20.72
TLR7	toll like receptor 7	Source:HGNC Symbol;Acc:HGNC:15631]	12.45	10.99	8.26	8.78	13.86	17.63	11.31	15.77	9.63	19.71	6.93	12.08	13.84	13.27	22.93	12.32	15.7	19.96	18.44	15.67	23.19	15.89	14.77	14.7
TLR8	toll like receptor 8	Source:HGNC Symbol;Acc:HGNC:15632]	8.83	7.52	7.74	6.62	6.67	5.38	3.67	4.87	5.91	8.21	6.92	6.6	9.64	10.71	14.42	10.57	8.35	9.19	10.48	7.43	11.03	7.26	7.47	15.76
TLR9	toll like receptor 9	Source:HGNC Symbol;Acc:HGNC:15633]	33.88	28.9	28.75	31.66	21.69	52.96	45.75	43.17	41.16	21.84	25.83	30.61	29.16	23.63	16.59	28.54	24.49	17.98	40.3	39.72	36.33	41.05	34.94	24.81
TLX1	T cell leukemia homeobox 1	Source:HGNC Symbol;Acc:HGNC:5056]	7.19	7.21	6	6.64	8.03	5.71	4.46	3.22	4.32	5.78	7.09	8.81	8.92	8.12	7.42	8.19	6.83	13.71	8.45	4.51	7.75	8.94	5.42	6.8
TMEFF2	transmembrane protein with EGF like and two follistatin like domains 2	Source:HGNC Symbol;Acc:HGNC:11867]	9.35	10.92	8.99	9.17	11.72	6.46	7.59	4.81	7.64	8.58	8.28	9.11	9.11	10.24	9.67	8.5	10.42	8.93	12.84	11.87	9.17	9.04	6.01	11.1
TMEM140	transmembrane protein 140	Source:HGNC Symbol;Acc:HGNC:21870]	9.42	12.14	10.71	9.75	10.98	7.59	12.14	11.98	10.94	13.1	10.1	10.23	13.54	10.19	22.45	12.37	12.24	15.71	16.09	11.95	15.1	11.95	10.9	14.17
TMEM163	transmembrane protein 163	Source:HGNC Symbol;Acc:HGNC:25380]	33.53	20.14	20.58	25.46	17.23	20.46	20.23	14.62	22.56	13.79	16.12	38.05	25.47	20.13	17.98	23.88	20.42	16.63	18.82	17.58	19.61	20.07	19.84	16.06
TMEM173	Transmembrane Protein 173	GeneCards	16.84	16.33	13.38	17.12	29.31	16.61	13.62	13.04	18.2	33.13	14.02	20.03	17.38	14.98	30.01	19.63	14.14	27.33	11.9	13.19	17.15	16.21	14.75	33.85
TMEM45B	transmembrane protein 45B	Source:HGNC Symbol;Acc:HGNC:25194]	10.08	10.96	8.91	9.95	9.03	10.51	8.7	8.12	5.87	10.85	10.1	9.9	9.65	8.62	11.02	9.59	11.25	9.41	12.02	9.19	10.68	11.39	7.49	9.76
TMPRSS2	transmembrane serine protease 2	Source:HGNC Symbol;Acc:HGNC:11876]	9.3	10.99	8.41	9.34	7.66	6.84	4.71	8.51	5.18	12.79	10.96	10.54	11.98	11.95	8.83	9.01	11.26	16.75	11.61	10.04	13.29	8.65	8.92	12.02
TMUB2	transmembrane and ubiquitin like domain containing 2	Source:HGNC Symbol;Acc:HGNC:28459]	18.48	16.87	17.13	15.77	14.64	18.75	15.86	17.2	21.71	17.79	13.86	19.07	16.03	17.14	18.15	14.07	17.52	12.68	14.61	16.15	14.37	18.32	19.14	17.89
TNC	tenascin C	Source:HGNC Symbol;Acc:HGNC:5318]	22.45	8.81	9.41	20.37	33.19	16.9	13.95	13.2	13.88	23.28	11.61	18.82	17.64	12.39	17.23	18.59	12.11	17.4	15.15	10.98	15.78	9.88	17.36	21.18
TNF	tumor necrosis factor	Source:HGNC Symbol;Acc:HGNC:11892]	29.1	20.93	17.13	22.95	16.18	14.97	17.73	8.96	11.62	17.31	18.15	28.73	22.79	19.61	21.96	23.54	21.42	23.75	15.5	10.25	18.78	18.54	20.18	23.19
TNFAIP3	TNF alpha induced protein 3	Source:HGNC Symbol;Acc:HGNC:11896]	62.52	33.78	33.44	55.64	61.41	44.22	37.08	34.29	41.99	46.8	39.35	74.78	44.8	30.88	43.89	44.35	32.32	41.26	35.48	33.57	35.72	37.62	34.16	36.58
TNFAIP6	TNF alpha induced protein 6	Source:HGNC Symbol;Acc:HGNC:11898]	12.05	8.12	9.19	9.58	9.15	8.52	7.23	9.27	9.16	13.28	9.73	9.43	11.89	11.01	14.53	12.57	10.82	19.17	8.45	9.83	13.16	7.87	7.9	12.27
TNFRSF10A	TNF receptor superfamily member 10a	Source:HGNC Symbol;Acc:HGNC:11904]	21	16.81	18.03	17.95	18.91	19.94	22.38	17.47	12.97	22.79	14.91	17.31	19.01	18.92	27.44	18.78	19.14	25.7	19.24	20.83	18.15	21.33	24.08	23.55
TNFRSF10B	TNF receptor superfamily member 10b	Source:HGNC Symbol;Acc:HGNC:11905]	21.34	17.16	15.31	18.17	19.72	18.43	18.31	17.12	13.55	18.02	15.14	17.28	17.87	15.71	25.67	17.46	15.89	25.23	17.37	16.18	17.51	17.78	15.86	23.83
TNFRSF10C	TNF receptor superfamily member 10c	Source:HGNC Symbol;Acc:HGNC:11906]	8.67	8.56	7.98	5.75	10	3.92	7.84	6.02	7.26	13.39	5.28	7.37	8.44	9	11.8	8.94	7.69	9.77	9.11	8.51	8.47	11.5	6.34	10.1
TNFRSF10D	TNF receptor superfamily member 10d	Source:HGNC Symbol;Acc:HGNC:11907]	7.19	5.54	9.67	4.41	14.55	12.73	6.89	8.18	7.13	15.64	4.87	5.21	9.65	7.78	15.34	8.27	9.19	16.16	10.05	8.47	5.14	4.43	5.77	5.55
TNFRSF11A	TNF receptor superfamily member 11a	Source:HGNC Symbol;Acc:HGNC:11908]	10.11	9.23	10.02	8.92	9.68	7.76	9.39	8.73	2.76	11.75	11.76	9.82	11.05	9.45	11.73	8.5	10.93	15.29	10.88	6.07	11.73	6.19	9.51	11.4
TNFRSF11B	TNF receptor superfamily member 11b	Source:HGNC Symbol;Acc:HGNC:11909]	11.17	8.06	7.35	9.11	10.35	10.02	7.79	9.67	7.77	8.96	9.28	11.4	9.67	9.53	12.23	12.21	12.26	8.19	9.32	9.58	8.03	8.5	7.53	7.62
TNFRSF12A	TNF receptor superfamily member 12A	Source:HGNC Symbol;Acc:HGNC:18152]	11.74	12.07	11.98	11.49	15.35	9.97	12.68	7.48	6.39	15.41	11.08	15.35	13.68	12.93	13.54	14.14	9.86	14.92	9.61	14.79	9.29	7.29	11.38	14.03
TNFRSF13B	TNF receptor superfamily member 13B	Source:HGNC Symbol;Acc:HGNC:18153]	12.94	14.06	9.49	11.33	25.19	15.58	14.74	13.05	14.42	21.49	11.24	13.23	13.8	12.28	23.61	12.46	13.51	25.48	11.51	19.58	12.35	20.67	18.83	26.71
TNFRSF13C	TNF receptor superfamily member 13C	Source:HGNC Symbol;Acc:HGNC:17755]	172.98	143.6	151	166.11	60.01	135.59	132.21	116.24	125.87	31.62	124.52	184.22	143.31	137.58	28.85	135.36	108.15	38.3	126.87	135.2	124.41	148.11	84.33	33.81
TNFRSF14	TNF receptor superfamily member 14	Source:HGNC Symbol;Acc:HGNC:11912]	32.98	15.47	19.58	26.08	42.33	22.55	25.35	19.3	24.2	39.55	18.62	28.63	27.02	23.35	42.65	29.56	22.39	41.6	23.78	23.03	25.77	25.49	25.57	35
TNFRSF17	TNF receptor superfamily member 17	Source:HGNC Symbol;Acc:HGNC:11913]	18.68	22.34	29.27	24.35	10.04	55.5	45.58	49.89	43.47	13.22	29.97	19.28	23.85	30.98	13.71	20.41	29.24	13.13	52.4	55.12	57.17	44.26	37.1	13.21
TNFRSF18	TNF receptor superfamily member 18	Source:HGNC Symbol;Acc:HGNC:11914]	15.29	9.34	9.02	10.74	15.46	7.45	7.53	8.42	8.48	10.19	9.27	14.26	12.17	13.03	19.4	12.05	9.67	12.79	8.61	11.24	9.59	6.38	11.14	13.91
TNFRSF1A	TNF receptor superfamily member 1A	Source:HGNC Symbol;Acc:HGNC:11916]	17.14	11.14	13.19	15.58	38.91	11.66	10.9	14.99	13.44	40.43	12.82	19.13	16.72	13.47	27.61	17.61	15.37	30.23	12.4	13.53	14.57	14.51	13.74	35.49
TNFRSF1B	TNF receptor superfamily member 1B	Source:HGNC Symbol;Acc:HGNC:11917]	33.13	16.4	18.03	24.9	44.24	17.98	20.83	16.99	19.04	32.72	20.51	27.88	25.97	18.79	57.97	26.66	21.61	42.29	21.27	19.8	25.11	17.84	30.24	39.22
TNFRSF25	TNF receptor superfamily member 25	Source:HGNC Symbol;Acc:HGNC:11910]	15.11	8.86	9.16	12.19	22.7	8.71	9.7	7.64	5.48	37.3	10.01	10.79	14.17	10.21	36.22	13.26	11.42	34.76	9.36	6.47	7.51	9.53	11.19	27.01
TNFRSF4	TNF receptor superfamily member 4	Source:HGNC Symbol;Acc:HGNC:11918]	8.77	5.58	6.59	6.95	12.15	4.72	4.82	3.15	3.85	8.16	5.52	6.36	8.93	6.64	14.55	9.16	5.67	9.97	4.63	8.58	8.92	3.89	5.87	10.9
TNFRSF8	TNF receptor superfamily member 8	Source:HGNC Symbol;Acc:HGNC:11923]	11.79	11.55	9.91	10.28	13.64	4.58	8.28	8.15	6.47	10.29	9.07	12.22	13.01	11.45	21.49	12.43	11.17	18.98	9.54	7.98	9.01	8.76	9.88	13.2
TNFRSF9	TNF receptor superfamily member 9	Source:HGNC Symbol;Acc:HGNC:11924]	30.1	14.88	12.43	22.66	19.14	16.61	17.65	14.65	18.46	10.52	11.44	30.54	20.52	10.96	14.16	20.71	11.39	12.61	16.49	14.8	16.07	24.02	13.44	14.9
TNFSF10	TNF superfamily member 10	Source:HGNC Symbol;Acc:HGNC:11925]	13.65	17.03	14.51	15.33	33.1	13.4	12.23	13.87	13.02	37.21	14.05	14.55	15.54	17.32	26.31	15.96	16.59	23.59	13.51	12.94	13.25	14.39	13.94	39.42
TNFSF11	TNF superfamily member 11	Source:HGNC Symbol;Acc:HGNC:11926]	10.53	11.17	8.93	10.81	8.97	9.65	9.68	13	9.35	10.51	8.17	9.11	13.73	12.1	13.19	11.11	12.02	12.93	12.76	13.76	11.73	13.34	13.01	13.19
TNFSF12	TNF superfamily member 12	Source:HGNC Symbol;Acc:HGNC:11927]	17.37	14.66	14.04	16.46	23.14	13.05	12.49	13.52	5.53	27.64	17.08	21.02	20.26	20.96	28.36	18.43	21.57	30.28	19.26	10.62	21.66	20.44	18.35	30.26
TNFSF13	TNF superfamily member 13	Source:HGNC Symbol;Acc:HGNC:11928]	14.18	7	11.04	12.76	14.26	12.57	12.65	8.22	16.51	17.76	16.6	13.58	15.65	13.51	19.43	14.73	16.28	20.08	13.77	12.1	18.53	23.14	14.79	14.31
TNFSF13B	TNF superfamily member 13b	Source:HGNC Symbol;Acc:HGNC:11929]	9.4	8.84	8.19	10.7	21.42	6.95	7.27	6.84	6.85	28.56	8.86	10.05	10.24	10.75	21.05	11.34	9.42	21.08	9.27	9.44	11.46	6.23	12.81	21.02
TNFSF14	TNF superfamily member 14	Source:HGNC Symbol;Acc:HGNC:11930]	12.38	13.6	8.83	10.12	14.11	7.42	7.62	5.32	10.45	15	11.35	11.13	12.24	13.12	22.49	14.24	14.5	16.56	11.3	9.71	13.05	9.73	11.24	19.28
TNFSF15	TNF superfamily member 15	Source:HGNC Symbol;Acc:HGNC:11931]	8.79	9.87	8.93	11.1	13.17	5.82	9.56	8.28	8.51	13.29	12.55	9.8	9.91	11.23	11.16	9.39	9.78	13.73	12.07	9.54	10.21	11.07	7	10.28
TNFSF18	TNF superfamily member 18	Source:HGNC Symbol;Acc:HGNC:11932]	7.01	7.69	6.22	7.46	4.79	6.1	4.84	8.07	5.89	7.96	6.45	7.74	8.74	9.07	7.95	8.05	6.52	9.83	6.07	5.5	6.52	6.87	7.16	6.64
TNFSF4	TNF superfamily member 4	Source:HGNC Symbol;Acc:HGNC:11934]	7.01	5.95	6.16	6.73	7.02	5.26	6.41	6.12	7.43	8.29	6.72	6.65	8.44	8.56	11.34	8.68	8.15	10.66	7.32	6.97	7.24	8.72	5.23	10.84
TNFSF8	TNF superfamily member 8	Source:HGNC Symbol;Acc:HGNC:11938]	14.61	14.98	17.68	14.89	13.27	16.15	12.55	18.93	9.9	18.96	19.15	14.41	18.7	19.05	22.39	16.29	17.35	19.33	17.13	16.71	15.54	14.27	16.15	21.96
TNFSF9	TNF superfamily member 9	Source:HGNC Symbol;Acc:HGNC:11939]	9.42	7.07	7.49	7.47	7.9	8.73	5.72	7.95	5.42	7.24	8.9	9.63	10.09	9.54	10.64	9.57	11.92	18.05	13.75	8.47	12.57	13.49	10.02	17.28
TNKS	tankyrase	Source:HGNC Symbol;Acc:HGNC:11941]	22.16	29.31	25.55	26.23	13.51	13.12	14.26	17.95	21.36	20.9	25.98	27.45	25.57	25.24	21.95	26.29	27.13	20.63	21.6	19.89	20.95	15.07	18.05	19.2
TNN	tenascin N	Source:HGNC Symbol;Acc:HGNC:22942]	10.31	14.34	10.25	9.39	12.21	7.55	8.75	8.75	6.39	10.97	12.9	11.07	12.67	14.11	17.35	14.32	16.61	19.45	13.67	13.32	14.65	13.63	10.85	16.84
TNR	tenascin R	Source:HGNC Symbol;Acc:HGNC:11953]	10.15	11.18	11.06	9.3	8.89	9.53	7.93	7.43	8.78	10.03	10.75	9.04	12.08	13.16	18.85	12.28	11.5	17.53	7.23	13.02	13.21	9.88	8.75	16.18
TOLLIP	toll interacting protein	Source:HGNC Symbol;Acc:HGNC:16476]	21.99	14.05	17.06	17.26	18.36	13.09	11.34	15.45	14.35	17.47	19.09	17.53	22.46	19.62	18.51	19.37	16.82	19.26	20.41	19.22	25.21	20.44	20.84	21.19
TOP2A	DNA topoisomerase II alpha	Source:HGNC Symbol;Acc:HGNC:11989]	48.26	162.44	171.2	63.56	35.73	99.15	124.6	127.99	119.72	23.65	186.33	31.29	60.58	167.76	22.31	83.08	180.39	28.23	87.37	115.36	76.56	93.08	92.68	26.74
TOX	thymocyte selection associated high mobility group box	Source:HGNC Symbol;Acc:HGNC:18988]	50.51	43.21	43.05	55.12	19.09	27.88	34.53	27.24	31.82	19.07	56.03	58.06	46.79	41.48	21.18	48.98	41.59	20.25	28.42	26.88	27.23	30.18	29.28	26.1
TP53	tumor protein p53	Source:HGNC Symbol;Acc:HGNC:11998]	67.01	59.57	63.42	66.01	36.6	58.26	58.38	62.03	62.82	34.1	52.49	56.89	55.15	55.97	37.12	52.55	54.93	30.57	49.61	53.23	42.94	53.08	52.58	33.56
TP73	tumor protein p73	Source:HGNC Symbol;Acc:HGNC:12003]	12.81	14.1	15.95	12.18	12.15	21.43	25.8	26.81	18.28	11.22	12.73	14.22	16.08	19.99	14.94	15.99	20.7	18.79	25.41	21.22	23.92	21.97	19.19	18.24
TPI1	triosephosphate isomerase 1	Source:HGNC Symbol;Acc:HGNC:12009]	16.31	15.96	14.54	14.2	12.69	14.34	15.44	14.12	14.27	14.73	14.48	13.15	13.63	14.23	15.57	14.01	15.48	15.32	11.19	13.7	13.18	15.18	17.26	10.34
TPM1	tropomyosin 1	Source:HGNC Symbol;Acc:HGNC:12010]	23.69	18.67	19.62	21.05	21.38	24.94	10.83	14.31	16.47	14.14	18.38	28.37	23.92	20.43	19.03	20.28	20.12	18.63	24.41	19.36	25.21	20.65	24.01	19.56
TPM4	tropomyosin 4	Source:HGNC Symbol;Acc:HGNC:12013]	112.65	125.71	117.6	110.95	92.86	110.95	116.16	124.09	101.98	75.78	138.91	110.93	95.97	109.82	63.56	100.51	116.02	61.98	88.16	103.38	90.1	90.28	108.29	58.16
TPO	thyroid peroxidase	Source:HGNC Symbol;Acc:HGNC:12015]	7.92	7.88	6.87	6.29	7.12	4.62	4.84	6.3	2.21	10.45	5.92	6.38	9.94	10.63	13.91	9.64	9.44	15.53	10.11	9.55	7.07	8.06	7.49	11
TPR	translocated promoter region, nuclear basket protein	Source:HGNC Symbol;Acc:HGNC:12017]	43.71	38.16	44.28	42.15	34.85	42.41	39.57	45.15	39.15	36.52	45.15	35.59	38.31	41.96	36.74	42.39	45.49	37.37	35.58	38.62	31.06	38.58	30.46	36.81
TPSB2	tryptase beta 2	Source:HGNC Symbol;Acc:HGNC:14120]	15.67	11.08	11.73	11.72	25.9	2.55	11.13	5.87	7.81	56.6	11.52	13.18	14.32	12.02	19.92	11.68	12.03	16.09	9.63	11.86	7.26	6.92	14.12	13.73
TPTE	transmembrane phosphatase with tensin homology	Source:HGNC Symbol;Acc:HGNC:12023]	13.18	13.57	12.45	13.81	12.72	15.06	13.74	11.05	9.02	21.67	14.57	12.59	12.84	12.94	16.6	15.08	13.77	18.17	12.84	8.98	9.69	6.26	8.15	9.61
TRAC	T cell receptor alpha constant	Source:HGNC Symbol;Acc:HGNC:12029]	113.17	58.14	63.66	107.71	156.5	83.43	88.53	93.89	90.57	196.82	69.47	79.48	79.88	50	165.97	96.86	48.55	134.47	72.81	73.93	62.09	64.8	83.84	142.09
TRAF1	TNF receptor associated factor 1	Source:HGNC Symbol;Acc:HGNC:12031]	48.68	30.04	28.13	44.89	44.26	19.34	29.21	25.92	24.4	39.8	32.6	49.45	34.85	27.73	52.07	36.75	27.51	38.54	20.43	24.46	23.81	22.18	20.56	40.6
TRAF2	TNF receptor associated factor 2	Source:HGNC Symbol;Acc:HGNC:12032]	19.99	18.97	18.45	20.15	16.6	16.79	16.33	16.53	17.12	15.37	18.12	18.19	16.24	17.32	15.46	14.36	18.57	13.97	15.16	16.15	13.48	12.88	17.41	15.13
TRAF3	TNF receptor associated factor 3	Source:HGNC Symbol;Acc:HGNC:12033]	40.82	28.62	31.71	43.04	28.13	27.49	24.48	21.26	23.58	26.28	25.08	44.94	36.34	29.58	30.49	36.17	31.21	26.16	28.39	25.07	23.51	25.2	23.31	30.84
TRAF6	TNF receptor associated factor 6	Source:HGNC Symbol;Acc:HGNC:12036]	19.42	19.08	19.13	18.66	20.69	15.25	13.65	15.72	15.12	23.32	19.89	24.52	18.94	21.88	22.57	22	19.64	25.14	19.21	17.63	21.6	16.71	14.46	23.47
TRAF7	TNF receptor associated factor 7	Source:HGNC Symbol;Acc:HGNC:20456]	40.25	35.76	36.88	40.55	27.25	38.67	41.3	45.65	32.82	22.76	38.22	38.79	33.88	32.19	26.53	32.88	36.36	22.6	38.53	35.29	34.74	39.69	38.62	21.17
TRAT1	T cell receptor associated transmembrane adaptor 1	Source:HGNC Symbol;Acc:HGNC:30698]	11.44	7.88	8.68	10.06	21.34	10.38	10.42	7.84	6.67	29.21	9.29	9.22	11.38	10.23	39.3	11.21	10.35	33.9	10.36	6.34	12.97	6.71	10.61	29.74
TRBC1/2	T cell Receptor Beta Constant 1 and 2	GeneCards	155.39	37.76	49.84	134.42	254.99	36.64	48.66	39.33	56.31	328.71	78.98	133.59	100.13	36.67	319.92	123.89	40.22	241.96	44.5	31.06	30.53	23.71	62.61	243.14
TRDC	T cell receptor delta constant	Source:HGNC Symbol;Acc:HGNC:12253]	5.97	5.03	6.93	6.17	11.73	27.14	28.9	29.59	26.72	17	6.11	6.11	7.28	7.02	14.51	6.71	7.95	16.02	29.05	27.38	21.69	25.77	24.45	23.51
TREM1	triggering receptor expressed on myeloid cells 1	Source:HGNC Symbol;Acc:HGNC:17760]	7.73	8.8	7.26	7.15	8.65	5.2	5.48	3.93	6.34	10.44	9.13	11.71	8.88	9.33	13.19	7.86	8.16	9.18	11.3	8.72	6.53	7.48	8.66	10.99
TREM2	triggering receptor expressed on myeloid cells 2	Source:HGNC Symbol;Acc:HGNC:17761]	7.62	10.37	7.28	7.95	5.72	7.02	7	6.13	7.04	11.47	7.87	8	13.8	11.67	13.32	11.2	16.2	16.86	7.45	8.61	12.57	9.88	6.41	13.39
TRGC1/2	T cell Receptor Gamma Constant 1 and 2	GeneCards	12.84	12.38	11.56	12.99	28.94	10.42	9.34	10.37	13.8	29.96	14.52	16.95	15.86	13.6	35.54	14.02	13.28	23.25	15.81	15.59	11.73	9.6	19.6	33.49
TRIM21	tripartite motif containing 21	Source:HGNC Symbol;Acc:HGNC:11312]	16.79	16.38	12.97	15.06	19.1	14.26	18.14	16.54	15.04	19.24	13.98	17.58	14.87	15.58	20.66	14.79	11.77	18.8	18.67	18.25	16.83	15.95	15.84	18.37
TSC1	TSC complex subunit 1	Source:HGNC Symbol;Acc:HGNC:12362]	29.54	35.76	35.8	26.33	15.95	22.81	31.15	25.14	19.41	18.94	50.91	30.87	25.9	32.13	18.45	26.55	31.16	14.58	20.95	20.94	18.73	20.01	17.74	14.68
TSHR	thyroid stimulating hormone receptor	Source:HGNC Symbol;Acc:HGNC:12373]	10.71	8.61	9.33	10.01	10.78	4.85	8.52	6.01	4.43	10.37	11.69	10.25	13.32	11.79	11.8	12.29	10.77	15.44	7.21	10	10.12	7.56	8.79	9.88
TSLP	thymic stromal lymphopoietin	Source:HGNC Symbol;Acc:HGNC:30743]	8.51	10.35	8.69	9.71	8.41	6.61	8.27	5.45	8.56	11.59	5.81	10.93	12.48	11.55	13.5	11.31	11.43	14.08	13.39	10.27	5.56	11.3	8	12.21
TSPAN7	tetraspanin 7	Source:HGNC Symbol;Acc:HGNC:11854]	6.42	5.45	6.86	7.12	36.87	4.42	3.19	4.57	5.32	18.6	7.72	6.49	8.4	7.52	19.77	6.88	7.55	23.63	3.91	7.29	5.94	7.59	6.37	19.51
TTC30A	tetratricopeptide repeat domain 30A	Source:HGNC Symbol;Acc:HGNC:25853]	11.38	11.94	9.3	9.92	12.75	7.94	9.6	9.87	8.51	10.71	9.44	12.38	13.44	13.13	14.36	11.21	13.06	17.91	10.24	17.96	12.7	14.13	9.34	12.2
TTK	TTK protein kinase	Source:HGNC Symbol;Acc:HGNC:12401]	16.53	28.98	30.81	17.85	14.55	22.96	25.03	24.29	25	12.35	35.85	13.07	16.59	35.31	15.1	21.7	36.32	18.53	21.65	24.89	19.09	19.42	25.33	14.76
TTPA	alpha tocopherol transfer protein	Source:HGNC Symbol;Acc:HGNC:12404]	6.81	5.81	6.99	6.22	6.24	5.32	3.31	4.04	6.92	8.04	6.01	6.48	10.14	10.51	12.35	10.05	9.33	14.77	9.49	8.98	8.73	8.75	10.73	12.2
TTR	transthyretin	Source:HGNC Symbol;Acc:HGNC:12405]	8.89	10.23	9.11	8.74	8.64	8.26	6.06	9.55	5.84	14.41	9.75	6.4	11.61	11.81	15.5	13.04	9.27	16.26	13.39	12.2	10	9.67	9.6	13.89
TUBB	tubulin beta class I	Source:HGNC Symbol;Acc:HGNC:20778]	144.04	226.72	264.15	157.45	78.64	160.95	203.57	227.37	179.35	54	232.01	90.07	146.46	256.32	60.8	180.28	247.59	45.46	187.78	199.06	138.85	159.29	212.04	64.38
TWF1	twinfilin actin binding protein 1	Source:HGNC Symbol;Acc:HGNC:9620]	30.23	35.15	24.61	31.74	21.71	24.62	24.47	22.14	27.3	28.06	24.68	29.16	25.79	25.01	25.32	25.27	24.76	24.95	26.89	24.9	22.45	34.94	25.66	21.86
TWIST1	twist family bHLH transcription factor 1	Source:HGNC Symbol;Acc:HGNC:12428]	7.43	6.17	6.96	6.68	8.06	7.22	6.99	8.53	5.95	9.52	5.69	8.48	9.56	8.36	10.74	9.36	9.23	9.41	10.13	5.54	10.76	7.87	8.87	11.54
TWIST2	twist family bHLH transcription factor 2	Source:HGNC Symbol;Acc:HGNC:20670]	7.14	6.18	5.04	5.68	7.17	4.75	4.46	3.93	4.18	5.29	5.07	7.1	6.67	7.31	5.21	6.79	7.73	12.81	7.06	7.21	8.69	5.59	9.11	10.01
TXK	TXK tyrosine kinase	Source:HGNC Symbol;Acc:HGNC:12434]	10.48	11.25	10.83	9.76	23.21	16.91	14.16	11.91	12.21	31.85	14.2	12.61	13.43	11.44	32.12	11.06	12.89	28.66	12.96	13.38	15.25	12.21	9.11	28.23
TXN2	thioredoxin 2	Source:HGNC Symbol;Acc:HGNC:17772]	44.74	47.08	45.83	41.8	32.45	47.68	48.37	47.85	40.79	35.45	36.46	35.98	40.02	44.29	30.37	39.4	38.71	33.2	42.85	50.29	40.17	44	45.98	25.73
TXNIP	thioredoxin interacting protein	Source:HGNC Symbol;Acc:HGNC:16952]	24.13	23.29	17.62	20.25	107.66	20.31	21.15	19.24	16.67	128.86	19.58	25.44	17.69	19.76	107.46	18.58	20.71	121.14	21.8	20.28	18.03	18	25.14	118.9
TYK2	tyrosine kinase 2	Source:HGNC Symbol;Acc:HGNC:12440]	67.25	56.51	54.61	66.16	50.67	71.37	67.17	63.79	52.89	53.99	63.1	76.56	54.44	48.78	44.46	50.55	47.39	48.33	52.75	57.03	54.63	54.87	56.68	42.26
TYMP	thymidine phosphorylase	Source:HGNC Symbol;Acc:HGNC:3148]	47.25	26.28	24.61	36.45	51.87	46.46	30.44	35.56	43.18	47.93	22.98	54.97	33.66	24.07	49.22	36.55	25.5	27.98	42.54	36.58	40.13	44.45	40.36	40.03
TYMS	thymidylate synthetase	Source:HGNC Symbol;Acc:HGNC:12441]	37.42	66.83	76.28	37.58	21.44	48.31	59.46	69.02	59.78	15.5	68.5	24.57	38.23	66.96	17.41	45.21	70.04	15.26	50.06	52.63	38.18	40.88	53.35	16.46
U2AF1	U2 small nuclear RNA auxiliary factor 1	Source:HGNC Symbol;Acc:HGNC:12453]	90.32	105	88.2	74.34	39.87	86.68	86.26	87.83	79.51	43.1	85.04	62.03	66.91	74.47	35.36	72.8	70.28	28.02	68.78	75.5	69.25	73.9	73.68	39.5
UBA7	ubiquitin like modifier activating enzyme 7	Source:HGNC Symbol;Acc:HGNC:12471]	27.5	24.31	27.39	26.39	36.35	19.31	17.81	24.08	22.22	42.76	20.94	26.45	27.8	25.77	31.74	28.07	29.99	46.19	15.74	19.96	24.89	19.7	25.95	36.28
UBB	ubiquitin B	Source:HGNC Symbol;Acc:HGNC:12463]	167.71	187.07	208.17	166.99	143.2	228.25	196.53	218.21	207.92	118.79	173.46	124.04	143.85	197.26	118.47	158.61	202.71	92.13	191.57	225.09	167.25	195.33	182.46	104.31
UBC	ubiquitin C	Source:HGNC Symbol;Acc:HGNC:12468]	16.17	16.99	8.67	11.64	12.6	8.3	5.79	7.91	14.36	9.18	8.73	17.97	19.44	18.24	18	17.53	19.49	18.39	12.13	18.3	17	14.24	19.85	17.89
UBE2C	ubiquitin conjugating enzyme E2 C	Source:HGNC Symbol;Acc:HGNC:15937]	45.13	113.01	108.22	54.73	31.53	70.02	86.6	70.52	64.2	37.53	129.45	25.2	49.02	115.34	41.29	52.73	109.6	29.38	60.3	77.46	47.94	75.24	61.98	26.36
UBE2T	ubiquitin conjugating enzyme E2 T	Source:HGNC Symbol;Acc:HGNC:25009]	17.59	29.81	31.39	21.15	13.95	24.92	24.49	29.53	24.8	13.44	32.04	13.04	19.14	29.29	12.16	19.43	30.53	15.44	30.04	27.12	23.47	18.84	26.88	12.28
ULBP2	UL16 binding protein 2	Source:HGNC Symbol;Acc:HGNC:14894]	10.38	13.3	12.29	11.93	6.06	7.64	8.86	10.22	7.13	11.47	11.68	10.43	6.93	9.72	16.52	11.89	9.19	8.81	14.36	6.05	8.56	11.8	12.97	8.32
UQCR10	ubiquinol-cytochrome c reductase, complex III subunit X	Source:HGNC Symbol;Acc:HGNC:30863]	20.43	20.56	22.35	18.33	16.48	17.13	21.34	19.64	15.31	17.71	18.74	18.38	19.63	22.25	18.6	21.25	21.97	16.41	23.06	22.95	17.85	17.97	21.66	17.66
UQCR11	ubiquinol-cytochrome c reductase, complex III subunit XI	Source:HGNC Symbol;Acc:HGNC:30862]	27.8	30.07	29.32	27.19	21.62	25.33	28.76	25.54	27.43	26.52	23.47	24.37	30.03	29.4	29.66	30.99	31.87	24.65	35.06	30.04	27.15	32.43	29.77	25.54
UQCRQ	ubiquinol-cytochrome c reductase complex III subunit VII	Source:HGNC Symbol;Acc:HGNC:29594]	21.69	27.32	27.21	24.48	18.24	22.8	24.76	24.27	21.81	21	19.3	21.45	23.95	24.4	19.23	24.89	28	23.62	29	28.16	27.75	25.98	15.15	20.58
USP9Y	ubiquitin specific peptidase 9 Y-linked	Source:HGNC Symbol;Acc:HGNC:12633]	10.84	10.89	11.8	11.71	8.59	9.93	7.91	6.46	7.13	13.56	9.83	10.56	12.99	12.82	14.09	13.08	11.77	13.39	14.27	12.1	7.38	9.63	10.55	12.28
UTY	ubiquitously transcribed tetratricopeptide repeat containing, Y-linked	Source:HGNC Symbol;Acc:HGNC:12638]	27.1	36.06	31.63	25.7	21.29	33.28	26.98	28.81	23.49	31.2	27.03	25.12	30.15	33.94	23.25	27.92	29.19	29.98	31.72	27.06	29.41	30.49	24.16	29.81
VCAM1	vascular cell adhesion molecule 1	Source:HGNC Symbol;Acc:HGNC:12663]	109.89	21.87	29.79	70.04	45.08	53.11	35.34	38.11	51.49	26.96	31.62	122.64	59.25	24.72	20.47	75.05	23.82	17.53	32.31	31.92	48.9	53.41	35.86	31.11
VCAN	versican	Source:HGNC Symbol;Acc:HGNC:2464]	7.94	8.86	6.63	7.4	11.37	5.91	5.48	5.17	4.77	11.92	8.62	7.8	9.09	8.21	14.93	6.27	9.36	13.64	9.07	7.44	5.81	8.23	8.13	11.73
VEGFA	vascular endothelial growth factor A	Source:HGNC Symbol;Acc:HGNC:12680]	16.42	8.41	9.91	14.35	13.93	11.15	11.52	11.54	9.1	16.89	10.9	20.44	16.1	12.47	15.96	18.85	11.14	22.12	13.13	13.3	17.25	14.7	16.61	13.97
VEGFB	vascular endothelial growth factor B	Source:HGNC Symbol;Acc:HGNC:12681]	31.89	32.27	27.81	33.08	25.15	29.73	29.65	28.59	29.69	29.38	30.92	36.02	28.57	32.43	25.89	28.7	29.35	19.61	31.27	32.71	24.41	23.96	23.83	23.91
VEGFC	vascular endothelial growth factor C	Source:HGNC Symbol;Acc:HGNC:12682]	6.06	4.89	6.63	6.34	8.75	6.32	6.26	4.85	5.45	8.93	6.09	6.45	7.61	8.3	8.37	6.02	9.87	9.53	8.24	5.38	4.63	7.55	7.51	12.77
VEGFD	vascular endothelial growth factor D	Source:HGNC Symbol;Acc:HGNC:3708]	6.08	6.46	5.95	5.57	7.59	6.7	5.65	6.06	4.43	7.34	4.25	5.96	7.41	8.92	10.63	9.13	6.93	6.63	9.49	9.26	6.8	7.33	6.07	9.38
VHL	von Hippel-Lindau tumor suppressor	Source:HGNC Symbol;Acc:HGNC:12687]	24.63	27.5	24.79	23.01	12.66	23.65	18.2	19.63	22.31	16.54	26.87	22.86	22.08	24.83	17.04	17.77	26.05	13.16	20.43	16.21	14.29	16.88	18.01	12.01
VSIR	V-set immunoregulatory receptor	Source:HGNC Symbol;Acc:HGNC:30085]	13.42	12.88	10.12	12.09	27.34	11.9	16.08	14.73	13.19	32.66	9.23	16.85	13.73	11.04	30.58	13.68	12.49	26.52	17.48	14.83	19.35	13.7	8.6	26.41
VTCN1	V-set domain containing T cell activation inhibitor 1	Source:HGNC Symbol;Acc:HGNC:28873]	9.07	10.02	7.35	9.45	13.36	7.07	9.09	9.79	7.14	9.67	8.53	11.8	12.65	11.76	15.38	12.74	13.17	19.05	11.98	12.25	11.76	12.01	9.73	13.32
WDR76	WD repeat domain 76	Source:HGNC Symbol;Acc:HGNC:25773]	38.53	59.81	61.7	39.44	16.61	42.54	43.56	44.05	37.9	12.91	56.7	25.17	36.92	61.27	15.96	39.95	59.95	16.65	40.57	43.54	33.69	29.18	42.23	13.73
WEE1	WEE1 G2 checkpoint kinase	Source:HGNC Symbol;Acc:HGNC:12761]	51.91	78.92	89.26	67.23	22.53	75.34	83.97	85.27	96.51	19.76	84.08	53.57	60.05	78.62	15.98	59.48	79.07	15.57	75.98	74.14	61.44	69.14	70.76	13.25
WIF1	WNT inhibitory factor 1	Source:HGNC Symbol;Acc:HGNC:18081]	7.73	9.17	7.03	6.78	6.67	5.45	4.51	5.77	5.43	8.98	6.94	6.97	11.34	11.22	12.79	10.03	11.69	17.53	7.48	6	8.67	13.88	7.79	11.12
WIPF1	WAS/WASL interacting protein family member 1	Source:HGNC Symbol;Acc:HGNC:12736]	184.03	191.59	185.24	151.45	107.77	112.99	132.55	129.09	146.57	94.68	205.06	172.33	133.64	160.91	106.13	131.43	160.62	88.08	109.45	118.78	115.45	98.92	102.23	85.19
WNT10A	Wnt family member 10A	Source:HGNC Symbol;Acc:HGNC:13829]	12.27	12.24	11.42	11.73	13.39	14.63	14.77	19.54	12.59	14.59	12.96	10.24	14.14	12.72	14.92	15.81	13.16	17.17	19.29	16.59	19.49	15.52	18.51	15.6
WNT10B	Wnt family member 10B	Source:HGNC Symbol;Acc:HGNC:12775]	9.28	8.84	11.39	9.3	7.83	9.02	9.46	9.12	9.97	14.31	14.03	11.08	13.09	12.25	11.18	11.61	9.82	15.29	11.16	7.57	9.39	11.21	16.11	12.01
WNT11	Wnt family member 11	Source:HGNC Symbol;Acc:HGNC:12776]	5.38	6.56	5.18	5.46	6.67	6.86	3.19	4.13	2.21	6.75	5.6	5.91	7.26	6.01	11.03	5.92	8.39	5.32	5.48	7.72	4.9	5.74	6.74	9.22
WNT16	Wnt family member 16	Source:HGNC Symbol;Acc:HGNC:16267]	6.76	5.38	4.94	6.54	5.08	2.99	4.77	3.17	4.95	7.14	7.6	2.99	7.51	8.37	8.7	5.29	8.04	12.88	7.35	9.28	7.29	3.99	6.74	7.5
WNT2	Wnt family member 2	Source:HGNC Symbol;Acc:HGNC:12780]	8.18	7	7.23	6.97	5.97	4.22	2.82	5.73	4.32	11.32	7.15	7	10.29	12.55	14.6	11.66	12.69	11.35	13.08	10.34	10.57	6.93	7.18	11.4
WNT2B	Wnt family member 2B	Source:HGNC Symbol;Acc:HGNC:12781]	8.35	9.46	8.54	8.19	7.17	7.03	6	5.97	7.79	9.17	8.87	11.05	11.05	10.37	9.67	9.14	10.27	14.94	7.06	10.01	10.82	6.81	6.85	11.7
WNT3	Wnt family member 3	Source:HGNC Symbol;Acc:HGNC:12782]	11.15	15.12	11.9	12.14	10.97	11.21	9.54	10.52	10.98	12.98	11.82	10.96	12.17	12.17	18.38	14.03	11.58	17.26	6.43	8.77	13.7	8.53	15.36	16.13
WNT3A	Wnt family member 3A	Source:HGNC Symbol;Acc:HGNC:15983]	7.19	12.03	10.22	8.84	11.22	9.21	6.73	6.61	5.46	12.96	11.68	10.43	10.08	10	7.08	9.67	7.88	11	9.39	9.63	9.67	9.74	4.76	11.04
WNT4	Wnt family member 4	Source:HGNC Symbol;Acc:HGNC:12783]	6.31	6.67	4.82	5.92	4.97	5.79	4.76	4.26	4.52	5.68	5.05	7.72	6.45	7.04	6.71	5.94	5.7	7.3	4.93	5.07	6.03	4.41	5.9	8.73
WNT5A	Wnt family member 5A	Source:HGNC Symbol;Acc:HGNC:12784]	13.39	7.26	11.89	12.21	8.47	6.88	6.86	7.46	8.69	8.61	10.84	13.63	12.72	11.04	9.34	13.58	10.5	9.21	10.75	11.88	9.45	12.16	11.35	5.99
WNT5B	Wnt family member 5B	Source:HGNC Symbol;Acc:HGNC:16265]	6.91	10.61	8.08	8.62	7.02	8.26	6.78	7.52	7.14	10.96	10.82	10.25	10.52	12.2	14.83	11.6	9.64	15.67	9.23	13.7	9.33	11.36	11.59	10.67
WNT6	Wnt family member 6	Source:HGNC Symbol;Acc:HGNC:12785]	8.74	8.28	9.64	8.28	9.86	13.58	9.11	8.56	8.9	8.51	11.36	9.43	12.64	11.83	14.3	11.55	11.57	13.86	10.05	7.64	7.3	11.59	12.44	12.06
WNT7A	Wnt family member 7A	Source:HGNC Symbol;Acc:HGNC:12786]	8.36	7.11	9.09	9.06	9.77	4.64	6.93	8.73	5.32	12.01	8.53	9.81	10.54	10.59	10.56	9.98	9.12	10.81	10.15	5.18	9.67	6.85	7.41	12.95
WNT7B	Wnt family member 7B	Source:HGNC Symbol;Acc:HGNC:12787]	6.82	5.93	5.93	6.33	3.97	5.03	4.53	3.42	1.88	4.51	7.07	7.74	6.38	7.16	5.6	6.25	5.86	6.12	3.69	5.62	4.77	5.96	3.76	7.53
WRN	WRN RecQ like helicase	Source:HGNC Symbol;Acc:HGNC:12791]	13.85	12.56	10.7	12.08	10.46	12.17	12.92	14.78	10.63	12.98	10.92	14.26	12.79	12.55	13.6	15.09	13.72	13.64	13.89	11.77	8.8	11.33	11.43	11.42
WT1	WT1 transcription factor	Source:HGNC Symbol;Acc:HGNC:12796]	7.79	8.56	7.4	7.29	8.86	5.7	5.53	7.06	4.18	8.77	8.18	8.18	8.53	10.71	10.31	8.94	8.94	13.09	10.93	7.23	10.12	9.37	7.5	11.57
XCL1	X-C motif chemokine ligand 1	Source:HGNC Symbol;Acc:HGNC:10645]	8.16	6.68	7.57	7.38	5.68	4.21	3.92	9.17	3.28	7.64	9.41	7.78	8.08	6.3	7.64	5.27	6.91	7.61	6.12	5.79	4.77	6.32	3.73	8.09
XCL2	X-C motif chemokine ligand 2	Source:HGNC Symbol;Acc:HGNC:10646]	11.18	15.32	16.14	15.33	13.45	16.5	11.81	16.68	17.58	21.2	14.13	13.8	15.44	16.12	16.96	12.83	16.3	18.72	15.05	14.52	16.31	14.79	11.33	16.65
XCR1	X-C motif chemokine receptor 1	Source:HGNC Symbol;Acc:HGNC:1625]	11.26	13.24	11.69	12.59	20.33	10.33	9.76	12.84	16.66	17.04	13.63	17.83	15.66	16.05	21.89	15.32	15.56	21.75	16.32	14.36	18.11	16.6	15.24	24.66
XPA	XPA, DNA damage recognition and repair factor	Source:HGNC Symbol;Acc:HGNC:12814]	15.65	13.01	17.46	15.21	15.24	17.6	18.1	15.68	16.63	20.32	14.62	16.45	22.97	24.54	27.88	24.26	24.47	25.35	19.41	22.77	30.81	19.89	24.15	30.23
XRCC4	X-ray repair cross complementing 4	Source:HGNC Symbol;Acc:HGNC:12831]	11.77	15.65	14.7	13.48	12.21	16.15	15.78	14.31	13.11	12.26	17.49	12.9	13.99	14.48	11.2	10.35	15.62	10.72	16.97	17.13	17.59	14.25	16.71	14.09
YTHDF2	YTH N6-methyladenosine RNA binding protein 2	Source:HGNC Symbol;Acc:HGNC:31675]	35.63	31.61	34.27	34.53	26.23	44.16	39.89	42.5	37.59	26.93	32.21	34.71	35.05	34.25	30.79	35.43	36.45	29.97	38.8	42.12	40.37	35.45	30.7	28.91
ZAP70	zeta chain of T cell receptor associated protein kinase 70	Source:HGNC Symbol;Acc:HGNC:12858]	26.95	11.7	14.79	24.65	46.44	9.66	10.47	7.52	8.74	67.24	17.14	28.65	20.74	12.76	75.63	22.53	11.54	46.92	8.05	9.03	9.01	8.12	8.21	55.48
ZBTB16	zinc finger and BTB domain containing 16	Source:HGNC Symbol;Acc:HGNC:12930]	6.59	5.59	6.13	6.05	9.55	5.21	6.43	4.32	3.64	11.22	6.26	8.08	7.26	6.8	10.27	10.03	7.21	11.41	5.93	4.26	4.27	6.73	6.55	9.24
ZBTB20	zinc finger and BTB domain containing 20	Source:HGNC Symbol;Acc:HGNC:13503]	20.08	19.7	16.64	20.39	15.18	15.63	14.72	11.99	16.31	18.34	22.11	26.3	22.7	18.6	16.09	21.34	20.35	19.69	13.47	14.79	17.96	12.25	16.5	15.44
ZBTB32	zinc finger and BTB domain containing 32	Source:HGNC Symbol;Acc:HGNC:16763]	6.38	8.75	5.53	6.35	7.7	6.4	7.83	4.94	8.14	8.54	6.71	7.12	7.79	7.59	8.3	8.4	8.49	12.07	8.68	9.64	7.33	5.3	7.51	9.76
ZC3H12A	zinc finger CCCH-type containing 12A	Source:HGNC Symbol;Acc:HGNC:26259]	23.52	20.66	17.23	25.02	25.49	24.92	18.33	19.86	19.45	17.01	21.24	26.81	23.42	16.01	17.95	22.98	15.69	23.03	19.16	21.06	22.82	25.05	22.09	14.33
ZEB1	zinc finger E-box binding homeobox 1	Source:HGNC Symbol;Acc:HGNC:11642]	19.93	17.5	19.26	18.46	15.16	18.53	22.21	19.65	20.72	13.25	22.29	22.11	20.44	19.17	20.72	17.03	22.4	20.71	17.64	16.81	19.1	17.84	16.26	22.79
ZEB2	zinc finger E-box binding homeobox 2	Source:HGNC Symbol;Acc:HGNC:14881]	18.18	17.03	17.21	17.07	29.91	16.48	11.66	12.56	12.38	35.8	16.11	18.53	18.2	17.6	23.75	16.89	16.23	24.38	16.02	15.86	20.62	19.27	21.29	28
ZIC2	Zic family member 2	Source:HGNC Symbol;Acc:HGNC:12873]	11.52	10.11	9.13	8.18	8.8	7.88	8.28	8.81	7.24	11.68	8.32	10.72	14.62	13.88	17.81	13.38	15.12	20.09	13.76	11.43	9.26	12.47	17.97	17.25
ZNF205	zinc finger protein 205	Source:HGNC Symbol;Acc:HGNC:12996]	10.38	14.4	10.45	10.12	5.05	8.47	8.82	6.56	9.92	13.13	6.81	8.28	10.38	11.03	15.74	12.47	15.33	15.56	13.64	9.31	5.86	5.9	8.32	10.03
